# Drug-induced epigenomic plasticity reprograms circadian rhythm regulation to drive prostate cancer towards androgen-independence

**DOI:** 10.1101/2021.11.02.21265806

**Authors:** Simon Linder, Marlous Hoogstraat, Suzan Stelloo, Karianne Schuurman, Hilda de Barros, Maartje Alkemade, Joyce Sanders, Yongsoo Kim, Elise Bekers, Jeroen de Jong, Roelof J.C. Kluin, Claudia Giambartolomei, Ji-Heui Seo, Bogdan Pasaniuc, Amina Zoubeidi, Matthew L. Freedman, Lodewyk F.A. Wessels, Lisa M. Butler, Nathan A. Lack, Henk van der Poel, Andries M. Bergman, Wilbert Zwart

## Abstract

In prostate cancer, androgen receptor (AR)-targeting agents are very effective in various stages of the disease. However, therapy resistance inevitably occurs and little is known about how tumor cells adapt to bypass AR suppression. Here, we performed integrative multi-omics analyses on tissues isolated before and after 3 months of AR-targeting enzalutamide monotherapy from high-risk prostate cancer patients enrolled in a neoadjuvant clinical trial. Transcriptomic analyses demonstrated that AR inhibition drove tumors towards a neuroendocrine-like disease state. In addition, epigenomic profiling revealed massive enzalutamide-induced reprogramming of pioneer factor FOXA1 – from inactive chromatin binding sites towards active *cis*-regulatory elements that dictate pro-survival signals. Notably, treatment-induced FOXA1 sites were enriched for the circadian rhythm core component ARNTL. Post-treatment ARNTL levels associated with poor outcome, and ARNTL suppression decreased cell growth *in vitro*. Our data highlight a remarkable cistromic plasticity of FOXA1 following AR-targeted therapy, and revealed an acquired dependency on circadian regulator ARNTL, a novel candidate therapeutic target.

**Significance:** Understanding how prostate cancer cells adapt to AR-targeted interventions is critical for identifying novel drug targets to improve the clinical management of treatment-resistant disease. Our study revealed an enzalutamide-induced epigenetic plasticity towards pro-survival signaling, and uncovered circadian regulator ARNTL as an acquired vulnerability after AR inhibition, presenting a novel clinical lead for therapeutic development.

## Supplementary Table S3 - Differential FOXA1 binding sites for "Drug-induced epigenomic plasticity reprograms circadian rhythm regulation to drive prostate cancer towards androgen-independence"

### Sheet: Sheet1
Supplementary Table S3: Differential FOXA1 binding sites
#	Chromosome	Start	End	Fold change	P-value	FDR	Enrichment
1	chr1	32940232	32941065	2.76	2.21e-09	1.08e-06	Pre
2	chr2	145889872	145890597	2.63	3.18e-08	8.39e-06	Pre
3	chr9	81727887	81728323	2.62	1.06e-08	3.43e-06	Pre
4	chr18	37760274	37760879	2.58	2.02e-09	1.01e-06	Pre
5	chr1	21430642	21431139	2.57	3.42e-09	1.52e-06	Pre
6	chr9	17297758	17298313	2.57	6.03e-09	2.35e-06	Pre
7	chr10	94585187	94585657	2.5	2.69e-07	4.2e-05	Pre
8	chr1	177670415	177671560	2.47	1.95e-08	5.54e-06	Pre
9	chr9	107827389	107828026	2.47	5.08e-07	6.77e-05	Pre
10	chr19	30211712	30212120	2.44	1.45e-07	2.75e-05	Pre
11	chr1	175319339	175319859	2.44	1.24e-06	0.000137	Pre
12	chr8	70439057	70439927	2.4	3.98e-09	1.72e-06	Pre
13	chr15	23146640	23146987	2.4	4.98e-09	2.06e-06	Pre
14	chr5	173573959	173574521	2.4	5e-08	1.18e-05	Pre
15	chr14	85967941	85968492	2.38	4.14e-08	9.98e-06	Pre
16	chr1	116835225	116836236	2.34	8.97e-09	3.05e-06	Pre
17	chr2	162171167	162171590	2.31	2.02e-09	1.01e-06	Pre
18	chr7	48159738	48160286	2.29	1.07e-07	2.23e-05	Pre
19	chr6	143335698	143336225	2.28	1.44e-07	2.75e-05	Pre
20	chr14	62454960	62455341	2.28	5.14e-07	6.8e-05	Pre
21	chr7	95603322	95603912	2.28	5.67e-07	7.41e-05	Pre
22	chr2	183749441	183749895	2.26	1.46e-07	2.75e-05	Pre
23	chr22	37436080	37436455	2.23	1.46e-06	0.000154	Pre
24	chr7	106312735	106313297	2.22	1.62e-06	0.000167	Pre
25	chr3	152220841	152221375	2.21	1.93e-07	3.26e-05	Pre
26	chr11	13974198	13974796	2.21	1e-05	0.000614	Pre
27	chr8	101302580	101303247	2.17	3.69e-05	0.00162	Pre
28	chr7	113006845	113007361	2.16	1.86e-08	5.46e-06	Pre
29	chr1	26732798	26733392	2.16	6.02e-05	0.00226	Pre
30	chr8	109055239	109055711	2.14	2.23e-07	3.56e-05	Pre
31	chr7	94492946	94493409	2.14	1.12e-06	0.000125	Pre
32	chr3	33878440	33879107	2.11	3.58e-06	0.00029	Pre
33	chr5	105975484	105975868	2.11	9.64e-06	0.000599	Pre
34	chr7	69295496	69295867	2.1	4.63e-05	0.00189	Pre
35	chr19	30232476	30232989	2.1	8.31e-05	0.00284	Pre
36	chr12	94002899	94003810	2.09	1.97e-07	3.29e-05	Pre
37	chr6	50934213	50934654	2.08	1.63e-07	2.93e-05	Pre
38	chr12	17215013	17215839	2.08	1.17e-06	0.00013	Pre
39	chr7	110827559	110828194	2.08	5.22e-06	0.000388	Pre
40	chr14	96717981	96718494	2.07	3.52e-08	9.07e-06	Pre
41	chr2	241112597	241113191	2.06	0.000301	0.00715	Pre
42	chr9	123582022	123582881	2.06	0.00104	0.0171	Pre
43	chr4	5014066	5014638	2.04	2.15e-05	0.00106	Pre
44	chr10	102396299	102396676	2.04	2.2e-05	0.00107	Pre
45	chr8	60559431	60560051	2.02	1.02e-05	0.000619	Pre
46	chr10	80245421	80245891	2.02	0.000104	0.00337	Pre
47	chr2	17130256	17130802	2	3.64e-08	9.24e-06	Pre
48	chr1	209122357	209122827	1.99	0.000315	0.00738	Pre
49	chr18	77389644	77390234	1.98	0.000211	0.00562	Pre
50	chr1	174537518	174538398	1.96	8.15e-07	9.58e-05	Pre
51	chr3	33766154	33766651	1.96	1.46e-05	0.000788	Pre
52	chr2	199575081	199575588	1.96	2.16e-05	0.00106	Pre
53	chr6	17570674	17571312	1.96	4.96e-05	0.00196	Pre
54	chr6	132780364	132781118	1.95	2.48e-06	0.000223	Pre
55	chr7	87325503	87326110	1.95	2.51e-06	0.000224	Pre
56	chr1	63945523	63946224	1.94	4.29e-06	0.000339	Pre
57	chr2	175039474	175039839	1.94	9.86e-06	0.000606	Pre
58	chr11	49453844	49454358	1.94	6.6e-05	0.0024	Pre
59	chr14	79007984	79008607	1.94	0.000622	0.0121	Pre
60	chr7	91297473	91297943	1.93	7.6e-06	0.000494	Pre
61	chr19	56856685	56857548	1.93	3.83e-05	0.00165	Pre
62	chr9	108538693	108539138	1.93	0.000104	0.00338	Pre
63	chr18	45384982	45385409	1.92	5.46e-06	0.000395	Pre
64	chr4	134083087	134083594	1.91	4.63e-06	0.000355	Pre
65	chr8	85404465	85404895	1.91	5.27e-06	0.000391	Pre
66	chr3	166527331	166527734	1.91	9.15e-06	0.000579	Pre
67	chr1	213756382	213756844	1.91	0.000122	0.00377	Pre
68	chr4	34923858	34924519	1.9	0.000253	0.00637	Pre
69	chr5	112157273	112157722	1.89	0.000164	0.00469	Pre
70	chr19	33067253	33067607	1.89	0.00046	0.00977	Pre
71	chr18	21651095	21651618	1.88	6.02e-06	0.00042	Pre
72	chr12	118795097	118795542	1.88	5.97e-05	0.00225	Pre
73	chr2	68039567	68040087	1.88	6.84e-05	0.00245	Pre
74	chr11	95270858	95271302	1.88	9.03e-05	0.00305	Pre
75	chr2	158092185	158092535	1.87	1.09e-05	0.000639	Pre
76	chr12	27777563	27778158	1.87	7.76e-05	0.0027	Pre
77	chr4	16552148	16552795	1.86	2.17e-05	0.00106	Pre
78	chr12	58914794	58915603	1.86	2.7e-05	0.00128	Pre
79	chr2	176470901	176471593	1.86	0.000152	0.00441	Pre
80	chr3	161304376	161305113	1.85	0.000208	0.00559	Pre
81	chr12	56160752	56161093	1.84	0.000148	0.00435	Pre
82	chr8	132894985	132895691	1.84	0.000215	0.00568	Pre
83	chr8	117679190	117680190	1.84	0.000723	0.0135	Pre
84	chr10	86099839	86100455	1.84	0.00362	0.0401	Pre
85	chr3	143448324	143449208	1.82	1.36e-05	0.000756	Pre
86	chr9	89643632	89643983	1.82	7.44e-05	0.0026	Pre
87	chr11	13018743	13019365	1.82	0.000143	0.00425	Pre
88	chr1	178299932	178300292	1.81	1.08e-05	0.000639	Pre
89	chr7	89558020	89558423	1.81	4.24e-05	0.00177	Pre
90	chr4	39344983	39345590	1.81	6.27e-05	0.00232	Pre
91	chr6	22674440	22675172	1.8	1.22e-05	0.000698	Pre
92	chr3	32271606	32271934	1.8	1.73e-05	0.000907	Pre
93	chr2	44599860	44600403	1.8	8.73e-05	0.00297	Pre
94	chr9	112725464	112725829	1.79	0.00053	0.0109	Pre
95	chr2	144568034	144568445	1.78	3.73e-05	0.00162	Pre
96	chr1	81277560	81277956	1.78	5.78e-05	0.00219	Pre
97	chr18	47190751	47191186	1.78	6.69e-05	0.00242	Pre
98	chr3	10823456	10824136	1.78	7.06e-05	0.0025	Pre
99	chr3	105996249	105996770	1.78	0.000149	0.00435	Pre
100	chr8	87177407	87178042	1.78	0.000382	0.00851	Pre
101	chr1	183178024	183178574	1.78	0.00223	0.0291	Pre
102	chr9	110836501	110837288	1.77	0.000756	0.0139	Pre
103	chr18	1074381	1074901	1.76	9.57e-05	0.00319	Pre
104	chr1	40301582	40302197	1.76	0.000101	0.00331	Pre
105	chr8	130997577	130998076	1.75	6.18e-05	0.0023	Pre
106	chr15	100112559	100113031	1.75	0.000179	0.00501	Pre
107	chr2	15720429	15721009	1.75	0.000221	0.00577	Pre
108	chr17	57016618	57017061	1.74	1.7e-05	0.000902	Pre
109	chr22	17779697	17780381	1.74	3.03e-05	0.0014	Pre
110	chr14	78736680	78737443	1.74	0.000127	0.00388	Pre
111	chr20	38028389	38029057	1.74	0.000783	0.0143	Pre
112	chr8	122416029	122416690	1.74	0.00137	0.0206	Pre
113	chr4	68225785	68226714	1.74	0.00211	0.0281	Pre
114	chr12	14934484	14934873	1.73	5.73e-06	0.000409	Pre
115	chr4	97955496	97955861	1.73	3.7e-05	0.00162	Pre
116	chr2	21037363	21038156	1.73	8.27e-05	0.00283	Pre
117	chr3	8243724	8244117	1.73	0.0002	0.00544	Pre
118	chr11	1740085	1740626	1.72	2.77e-05	0.00129	Pre
119	chr6	64777362	64777985	1.72	6.76e-05	0.00242	Pre
120	chr1	55940543	55941053	1.72	7.93e-05	0.00275	Pre
121	chr17	45322892	45323408	1.72	0.00075	0.0139	Pre
122	chr6	26269391	26269793	1.71	8.43e-05	0.00287	Pre
123	chr18	8081948	8082294	1.71	0.000103	0.00336	Pre
124	chr1	97238079	97238422	1.7	2.46e-05	0.00118	Pre
125	chr3	145694756	145695228	1.7	4.79e-05	0.00191	Pre
126	chr13	88768228	88768837	1.69	6.94e-06	0.000464	Pre
127	chr1	49491900	49492756	1.69	7.35e-06	0.000481	Pre
128	chr22	50835335	50835903	1.69	0.000149	0.00435	Pre
129	chr4	17973627	17974266	1.69	0.000421	0.00912	Pre
130	chr2	99358368	99358797	1.69	0.000889	0.0155	Pre
131	chr6	161422312	161422844	1.67	1.79e-05	0.000935	Pre
132	chr17	58997373	58998010	1.67	3.51e-05	0.00155	Pre
133	chr2	196906770	196907484	1.67	6.04e-05	0.00227	Pre
134	chr3	187757701	187758239	1.67	0.000737	0.0137	Pre
135	chr5	159289710	159290115	1.67	0.000925	0.0158	Pre
136	chr10	69866435	69866902	1.67	0.00156	0.0225	Pre
137	chr6	156555943	156556462	1.66	0.000119	0.00372	Pre
138	chr5	30838001	30838738	1.66	0.00013	0.00394	Pre
139	chr13	99273485	99273876	1.66	0.000513	0.0106	Pre
140	chr1	147109872	147110349	1.66	0.000564	0.0114	Pre
141	chr2	179774148	179775210	1.65	1.33e-05	0.000746	Pre
142	chr2	187005513	187006181	1.65	1.8e-05	0.000935	Pre
143	chr14	73591948	73592418	1.65	7.19e-05	0.00252	Pre
144	chr14	85671992	85672981	1.65	0.000409	0.00893	Pre
145	chr5	33494508	33494968	1.65	0.000736	0.0137	Pre
146	chr10	88664348	88664829	1.65	0.000773	0.0141	Pre
147	chr14	60739676	60740120	1.64	0.000284	0.00692	Pre
148	chr18	30682672	30683142	1.64	0.00033	0.00764	Pre
149	chr2	148042329	148042859	1.64	0.000492	0.0103	Pre
150	chr2	50269644	50270103	1.64	0.000546	0.0111	Pre
151	chr6	168906971	168907930	1.64	0.00152	0.0221	Pre
152	chr4	37479599	37480623	1.63	0.000265	0.00658	Pre
153	chr10	76720376	76720807	1.63	0.00184	0.0256	Pre
154	chr10	78838371	78838799	1.63	0.00292	0.0348	Pre
155	chr1	193005344	193006037	1.62	4.05e-05	0.0017	Pre
156	chr4	171004030	171004582	1.62	0.000113	0.00361	Pre
157	chr18	30593789	30594546	1.62	0.000215	0.00568	Pre
158	chr3	55825902	55826522	1.62	0.000383	0.00852	Pre
159	chr11	27499354	27499982	1.62	0.00206	0.0277	Pre
160	chr7	140858056	140858514	1.61	0.00015	0.00439	Pre
161	chr1	93226700	93227345	1.61	0.000358	0.00811	Pre
162	chr12	111997769	111998333	1.61	0.000573	0.0115	Pre
163	chr5	147636087	147636608	1.61	0.00135	0.0204	Pre
164	chr20	47428520	47429356	1.6	6.61e-06	0.000453	Pre
165	chr2	180818454	180819210	1.6	6.41e-05	0.00236	Pre
166	chr13	97105420	97105915	1.6	6.46e-05	0.00237	Pre
167	chr7	137074790	137075194	1.6	0.000133	0.004	Pre
168	chr5	30507030	30507633	1.6	0.000189	0.00519	Pre
169	chr3	178330587	178330971	1.6	0.000519	0.0107	Pre
170	chr15	29045516	29045945	1.6	0.00106	0.0173	Pre
171	chr1	182354193	182354574	1.59	0.0012	0.0188	Pre
172	chr10	76014386	76014936	1.59	0.0026	0.0321	Pre
173	chr1	40325418	40326303	1.58	0.000251	0.00634	Pre
174	chr4	150062086	150062524	1.58	0.0003	0.00715	Pre
175	chr2	115853239	115853907	1.58	0.000346	0.00791	Pre
176	chr12	84677832	84678712	1.58	0.000375	0.00841	Pre
177	chr1	209881349	209881819	1.58	0.000803	0.0145	Pre
178	chr15	41237080	41237559	1.58	0.00241	0.0305	Pre
179	chr4	91471215	91471711	1.57	9.77e-05	0.00324	Pre
180	chr18	49804549	49805155	1.57	0.000126	0.00386	Pre
181	chr9	72117675	72118201	1.57	0.000176	0.00496	Pre
182	chr20	10534668	10535293	1.57	0.000555	0.0112	Pre
183	chr14	102215908	102216423	1.57	0.00131	0.0199	Pre
184	chr5	34051003	34051913	1.57	0.00318	0.0366	Pre
185	chr1	94999995	95000604	1.56	5.37e-05	0.00208	Pre
186	chr1	161794331	161794920	1.56	7.21e-05	0.00253	Pre
187	chr5	103648062	103648585	1.56	0.000273	0.00674	Pre
188	chr15	81205688	81206472	1.56	0.000595	0.0118	Pre
189	chr6	32877572	32878348	1.56	0.000766	0.0141	Pre
190	chr11	26891330	26891995	1.56	0.00149	0.0219	Pre
191	chr3	18859615	18860093	1.55	0.000574	0.0115	Pre
192	chr7	112021723	112022231	1.55	0.00063	0.0122	Pre
193	chr2	208041094	208041708	1.55	0.00221	0.029	Pre
194	chr2	230380599	230381279	1.55	0.00332	0.0378	Pre
195	chr6	51567602	51568211	1.54	9.85e-05	0.00325	Pre
196	chr11	7643886	7644429	1.54	0.000158	0.00455	Pre
197	chr13	71693040	71693480	1.54	0.000677	0.0129	Pre
198	chr14	73878073	73878419	1.54	0.000842	0.0149	Pre
199	chr6	142628995	142629506	1.54	0.00341	0.0387	Pre
200	chr11	11636470	11636904	1.53	0.000306	0.00724	Pre
201	chr14	70831079	70831939	1.53	0.000512	0.0106	Pre
202	chr8	58880535	58881447	1.53	0.000875	0.0153	Pre
203	chr13	105217981	105218728	1.53	0.000952	0.0161	Pre
204	chr10	90132831	90133341	1.53	0.00317	0.0366	Pre
205	chr4	151634778	151636922	1.52	3.04e-05	0.0014	Pre
206	chr19	16171106	16171618	1.52	0.000398	0.00875	Pre
207	chr14	92510676	92511019	1.52	0.000575	0.0115	Pre
208	chr4	179068299	179069132	1.52	0.0011	0.0177	Pre
209	chr10	99403365	99403746	1.52	0.00127	0.0195	Pre
210	chr2	184181614	184182224	1.52	0.00141	0.021	Pre
211	chr2	138505157	138505902	1.52	0.00216	0.0285	Pre
212	chr9	30553579	30554244	1.52	0.00237	0.0302	Pre
213	chr6	82888155	82888664	1.51	0.000215	0.00568	Pre
214	chr3	117150312	117150824	1.51	0.000405	0.00887	Pre
215	chr2	175960975	175961661	1.51	0.000946	0.0161	Pre
216	chr11	76733554	76734024	1.51	0.000958	0.0162	Pre
217	chr21	19137039	19137596	1.51	0.00116	0.0183	Pre
218	chr15	36065819	36066254	1.51	0.0015	0.022	Pre
219	chr6	43113728	43114168	1.51	0.00175	0.0246	Pre
220	chr4	132006132	132006709	1.51	0.00191	0.0262	Pre
221	chr5	165859330	165859891	1.51	0.00346	0.039	Pre
222	chr4	125800352	125800948	1.5	0.000275	0.00676	Pre
223	chr18	36986825	36987395	1.49	0.00039	0.00865	Pre
224	chr9	25523847	25524253	1.49	0.00084	0.0149	Pre
225	chr8	81926236	81926802	1.49	0.000902	0.0156	Pre
226	chr12	56756360	56756861	1.49	0.00141	0.0211	Pre
227	chr3	142816971	142817511	1.49	0.00382	0.0416	Pre
228	chr4	124781786	124782302	1.48	0.000318	0.00744	Pre
229	chr21	33219028	33220131	1.48	0.000321	0.00747	Pre
230	chr8	59789979	59790418	1.48	0.000456	0.00972	Pre
231	chr2	15756437	15757043	1.48	0.000712	0.0133	Pre
232	chr11	59422657	59423243	1.48	0.0008	0.0145	Pre
233	chr17	53862756	53863693	1.48	0.000957	0.0162	Pre
234	chr15	86760327	86760720	1.48	0.00102	0.0169	Pre
235	chr8	111248287	111248814	1.48	0.00108	0.0175	Pre
236	chr10	117425534	117426179	1.48	0.00112	0.0179	Pre
237	chr17	46895877	46896620	1.48	0.00131	0.0199	Pre
238	chr14	25482833	25483690	1.48	0.0017	0.024	Pre
239	chr16	48504305	48504809	1.48	0.00173	0.0243	Pre
240	chr2	171312253	171313087	1.48	0.00195	0.0266	Pre
241	chr2	75708158	75709778	1.47	0.000294	0.00708	Pre
242	chr13	77855840	77856274	1.47	0.000379	0.00849	Pre
243	chr3	111445475	111446215	1.47	0.00152	0.0222	Pre
244	chr9	33131455	33131934	1.46	0.000301	0.00715	Pre
245	chr5	156155661	156156210	1.46	0.000305	0.00723	Pre
246	chr6	135654463	135654927	1.46	0.001	0.0168	Pre
247	chr1	184049569	184050127	1.46	0.0017	0.0241	Pre
248	chr5	130360224	130360698	1.46	0.00182	0.0254	Pre
249	chr5	50218811	50219668	1.46	0.00187	0.026	Pre
250	chr5	107980575	107981037	1.46	0.00191	0.0262	Pre
251	chr16	64674218	64674613	1.46	0.00289	0.0345	Pre
252	chr10	115246322	115247321	1.46	0.00293	0.0348	Pre
253	chr5	108705895	108706378	1.46	0.0032	0.0368	Pre
254	chr3	24182789	24183408	1.45	0.000301	0.00715	Pre
255	chr1	193824030	193824391	1.45	0.000316	0.00741	Pre
256	chr21	28506726	28507192	1.45	0.000633	0.0123	Pre
257	chr9	76447212	76448149	1.45	0.000645	0.0124	Pre
258	chr14	42022083	42022522	1.45	0.00067	0.0128	Pre
259	chr9	2500530	2501034	1.45	0.000864	0.0152	Pre
260	chr6	15213850	15214576	1.45	0.00216	0.0285	Pre
261	chr22	47034757	47035266	1.45	0.00228	0.0296	Pre
262	chr5	22060016	22061061	1.45	0.00374	0.041	Pre
263	chr3	23119927	23120485	1.44	5.31e-05	0.00206	Pre
264	chr16	72449948	72450316	1.44	0.00103	0.017	Pre
265	chr13	82448230	82448858	1.44	0.00142	0.0212	Pre
266	chr9	19331819	19332310	1.44	0.00202	0.0273	Pre
267	chr20	14563996	14564566	1.44	0.00204	0.0274	Pre
268	chr4	130167969	130168467	1.43	0.000444	0.00955	Pre
269	chr1	82025305	82026061	1.43	0.000872	0.0153	Pre
270	chr13	50171430	50171828	1.43	0.00111	0.0179	Pre
271	chr1	184979951	184980865	1.43	0.00116	0.0184	Pre
272	chr4	82040181	82040817	1.43	0.00295	0.035	Pre
273	chr1	206790230	206790884	1.43	0.00302	0.0354	Pre
274	chr2	69949691	69950696	1.43	0.00377	0.0412	Pre
275	chr8	75833400	75834086	1.42	0.000211	0.00562	Pre
276	chr12	92706521	92707156	1.42	0.000262	0.00651	Pre
277	chr13	30389423	30390005	1.42	0.000422	0.00913	Pre
278	chr13	62053052	62054182	1.42	0.000535	0.0109	Pre
279	chr2	216997286	216997838	1.42	0.000549	0.0111	Pre
280	chr1	169437256	169437841	1.42	0.000991	0.0166	Pre
281	chr1	41681313	41682004	1.42	0.00105	0.0172	Pre
282	chr6	166492058	166492531	1.42	0.00262	0.0322	Pre
283	chr15	65313599	65314301	1.42	0.00328	0.0374	Pre
284	chr2	169077418	169078323	1.41	0.000543	0.0111	Pre
285	chr1	108576787	108577617	1.41	0.000827	0.0148	Pre
286	chr2	59610546	59611110	1.41	0.00103	0.017	Pre
287	chr12	50400763	50401141	1.41	0.00236	0.0301	Pre
288	chr8	94600269	94600687	1.41	0.00424	0.0445	Pre
289	chr4	70080359	70080876	1.4	0.000106	0.00341	Pre
290	chr2	217007875	217008489	1.4	0.000248	0.00628	Pre
291	chr2	162328105	162328671	1.4	0.000752	0.0139	Pre
292	chr12	49867731	49868277	1.4	0.000765	0.0141	Pre
293	chr8	112561626	112562282	1.4	0.000793	0.0144	Pre
294	chr13	30963812	30964361	1.4	0.000846	0.015	Pre
295	chr8	94238089	94238896	1.4	0.000854	0.0151	Pre
296	chr15	34233724	34234420	1.4	0.00183	0.0255	Pre
297	chr2	170083156	170083685	1.4	0.00205	0.0276	Pre
298	chr15	91008514	91008897	1.4	0.00298	0.0352	Pre
299	chr2	106943480	106944045	1.39	6.1e-05	0.00228	Pre
300	chr6	35919900	35920449	1.39	0.000873	0.0153	Pre
301	chr11	102705914	102706767	1.39	0.000971	0.0164	Pre
302	chr5	39829317	39829890	1.39	0.00104	0.0172	Pre
303	chr1	177388851	177389731	1.39	0.00111	0.0179	Pre
304	chr3	127960575	127961089	1.39	0.00152	0.0222	Pre
305	chr1	244857866	244858454	1.39	0.0025	0.0312	Pre
306	chr18	49772373	49772764	1.39	0.00309	0.0361	Pre
307	chr3	66622372	66623019	1.39	0.00385	0.0417	Pre
308	chr19	45064026	45064937	1.39	0.00423	0.0444	Pre
309	chr3	117304756	117305762	1.38	0.000261	0.00651	Pre
310	chr1	48918428	48919003	1.38	0.000308	0.00726	Pre
311	chr18	24343989	24344887	1.38	0.000361	0.00815	Pre
312	chr15	90352365	90352819	1.38	0.00165	0.0235	Pre
313	chr8	63570205	63570951	1.38	0.00317	0.0366	Pre
314	chr1	206723740	206724262	1.38	0.00405	0.043	Pre
315	chr11	43094006	43094626	1.37	0.000927	0.0158	Pre
316	chr14	89785984	89786683	1.37	0.00372	0.0409	Pre
317	chr6	169295116	169296563	1.36	0.000625	0.0122	Pre
318	chr7	81918119	81919336	1.36	0.000771	0.0141	Pre
319	chr15	31391531	31392288	1.36	0.000907	0.0156	Pre
320	chr4	26684850	26685302	1.36	0.0012	0.0188	Pre
321	chr12	82819808	82820270	1.36	0.00207	0.0277	Pre
322	chr2	60574116	60574552	1.36	0.00208	0.0278	Pre
323	chr16	20382606	20383030	1.36	0.00355	0.0396	Pre
324	chr10	98341296	98341842	1.36	0.00482	0.0489	Pre
325	chr5	113082946	113083480	1.35	0.000296	0.00712	Pre
326	chr7	112171668	112172645	1.35	0.000514	0.0106	Pre
327	chr1	227560437	227561026	1.35	0.00106	0.0174	Pre
328	chr18	3692066	3692684	1.35	0.00236	0.0301	Pre
329	chr11	10244202	10244878	1.35	0.00253	0.0315	Pre
330	chr2	225047094	225047603	1.35	0.00285	0.0342	Pre
331	chr7	84682048	84682639	1.35	0.00411	0.0435	Pre
332	chr10	95835708	95836218	1.35	0.00429	0.0449	Pre
333	chr8	49215809	49216358	1.35	0.00494	0.0497	Pre
334	chr2	23162169	23162769	1.34	0.00112	0.0179	Pre
335	chr4	13411886	13412546	1.34	0.00138	0.0208	Pre
336	chr3	143583147	143583685	1.34	0.00159	0.0229	Pre
337	chr17	63437351	63437745	1.34	0.00192	0.0264	Pre
338	chr14	29709138	29709550	1.34	0.00198	0.0269	Pre
339	chr16	46822877	46823332	1.34	0.00286	0.0342	Pre
340	chr1	91199674	91200060	1.34	0.0031	0.0361	Pre
341	chr2	145990397	145991076	1.34	0.00448	0.0465	Pre
342	chr1	193252989	193253524	1.34	0.00462	0.0475	Pre
343	chr10	98478952	98479412	1.34	0.00475	0.0484	Pre
344	chr16	77641694	77642523	1.34	0.00482	0.0489	Pre
345	chr3	192187226	192187628	1.33	0.00184	0.0256	Pre
346	chr4	121978696	121979275	1.33	0.00194	0.0266	Pre
347	chr19	12436537	12436935	1.33	0.00246	0.0308	Pre
348	chr3	187986273	187987342	1.33	0.00256	0.0318	Pre
349	chr13	105084167	105084706	1.33	0.00273	0.0332	Pre
350	chr20	41837753	41838429	1.33	0.00384	0.0417	Pre
351	chr11	46192422	46192948	1.33	0.00404	0.043	Pre
352	chr2	100732528	100733342	1.33	0.00495	0.0497	Pre
353	chr13	80706903	80707703	1.32	0.000608	0.0119	Pre
354	chr4	154570716	154571230	1.32	0.00134	0.0203	Pre
355	chr10	112890749	112891449	1.32	0.00249	0.0312	Pre
356	chr19	12339422	12339890	1.32	0.00254	0.0317	Pre
357	chr2	200681178	200681725	1.32	0.00317	0.0366	Pre
358	chr18	39429228	39430377	1.31	0.000265	0.00658	Pre
359	chr8	99747841	99748705	1.31	0.000756	0.0139	Pre
360	chr9	71578843	71579829	1.31	0.000951	0.0161	Pre
361	chr4	36086512	36086907	1.31	0.00112	0.0179	Pre
362	chr17	2505871	2506268	1.31	0.00167	0.0238	Pre
363	chr4	55212499	55212960	1.31	0.00262	0.0322	Pre
364	chr9	83002743	83003581	1.31	0.00469	0.0479	Pre
365	chr11	120396440	120396850	1.3	0.000243	0.00618	Pre
366	chr6	89506550	89507303	1.3	0.00089	0.0155	Pre
367	chr4	15790357	15790993	1.3	0.0019	0.0262	Pre
368	chr2	49676573	49677186	1.3	0.0025	0.0312	Pre
369	chr5	106184799	106185381	1.3	0.0032	0.0368	Pre
370	chr14	91281300	91282033	1.29	0.00137	0.0207	Pre
371	chr18	74060308	74060944	1.29	0.00204	0.0274	Pre
372	chr1	172397779	172398213	1.29	0.00244	0.0307	Pre
373	chr8	119800785	119801514	1.29	0.0025	0.0312	Pre
374	chr4	122613238	122613748	1.29	0.00256	0.0318	Pre
375	chr14	24364220	24364695	1.29	0.00325	0.0373	Pre
376	chr10	120216244	120217168	1.29	0.00424	0.0445	Pre
377	chr18	69855595	69856081	1.28	0.000773	0.0141	Pre
378	chr1	147137276	147137899	1.28	0.00155	0.0225	Pre
379	chr20	1986586	1987094	1.28	0.00167	0.0238	Pre
380	chr1	150178342	150178861	1.28	0.00277	0.0335	Pre
381	chr1	73668859	73669497	1.28	0.00285	0.0342	Pre
382	chr1	165250608	165251260	1.28	0.00302	0.0354	Pre
383	chr14	35666284	35666896	1.28	0.00403	0.043	Pre
384	chr2	25413460	25414141	1.28	0.0043	0.045	Pre
385	chr15	102390202	102390926	1.27	0.000208	0.00559	Pre
386	chr4	25732609	25733192	1.27	0.00145	0.0214	Pre
387	chr18	21651706	21652259	1.27	0.0023	0.0296	Pre
388	chr6	51217157	51217650	1.27	0.00255	0.0317	Pre
389	chr8	76864177	76864874	1.27	0.00347	0.0391	Pre
390	chr4	159589748	159590035	1.27	0.00375	0.041	Pre
391	chr3	161538734	161539663	1.27	0.00394	0.0424	Pre
392	chr8	60630353	60631318	1.27	0.00397	0.0426	Pre
393	chr1	56149479	56150329	1.27	0.0045	0.0467	Pre
394	chr6	159269425	159269903	1.26	0.00111	0.0179	Pre
395	chr7	123766180	123766686	1.26	0.00371	0.0409	Pre
396	chr7	84812149	84812696	1.25	0.000771	0.0141	Pre
397	chr9	6229688	6230371	1.25	0.0031	0.0361	Pre
398	chr21	38360139	38360573	1.25	0.00382	0.0415	Pre
399	chr4	76923080	76923771	1.25	0.00385	0.0417	Pre
400	chr8	39751134	39751854	1.24	0.00111	0.0179	Pre
401	chr11	93364387	93364810	1.24	0.00162	0.0232	Pre
402	chr7	127206329	127206851	1.24	0.0017	0.024	Pre
403	chr2	60033341	60034116	1.24	0.00195	0.0266	Pre
404	chr2	112584600	112585276	1.24	0.00197	0.0269	Pre
405	chr1	56059100	56059426	1.24	0.00198	0.027	Pre
406	chr6	126041112	126041716	1.24	0.00234	0.0299	Pre
407	chr8	92320319	92321275	1.24	0.00453	0.0469	Pre
408	chr20	10571690	10572649	1.24	0.00487	0.0491	Pre
409	chr13	50305898	50306471	1.24	0.00489	0.0492	Pre
410	chr4	28066854	28067562	1.23	0.000749	0.0139	Pre
411	chr8	82277104	82278037	1.23	0.00223	0.0291	Pre
412	chr14	56065818	56066899	1.23	0.00267	0.0327	Pre
413	chr7	73429734	73430320	1.23	0.00305	0.0356	Pre
414	chr6	165832517	165833046	1.23	0.00357	0.0397	Pre
415	chr12	15680316	15681031	1.23	0.00402	0.0429	Pre
416	chr6	68314643	68315061	1.22	0.00264	0.0324	Pre
417	chr8	67002931	67003629	1.22	0.0029	0.0346	Pre
418	chr1	174444348	174444921	1.22	0.00296	0.0351	Pre
419	chr3	14307114	14307455	1.22	0.00316	0.0365	Pre
420	chr5	141600707	141601298	1.22	0.00325	0.0372	Pre
421	chr7	4927741	4928050	1.22	0.00457	0.0472	Pre
422	chr16	2310226	2310743	1.22	0.00469	0.0479	Pre
423	chr12	88694612	88695349	1.21	0.000448	0.00962	Pre
424	chr1	16930689	16931316	1.21	0.00116	0.0184	Pre
425	chr5	71420979	71421693	1.21	0.00272	0.0331	Pre
426	chr12	27483764	27484270	1.21	0.00484	0.049	Pre
427	chr11	19582005	19582384	1.2	0.00204	0.0274	Pre
428	chr4	110532169	110532588	1.2	0.00241	0.0305	Pre
429	chr3	98548789	98549339	1.2	0.00258	0.0319	Pre
430	chr4	151646577	151647393	1.2	0.00349	0.0393	Pre
431	chr14	80482701	80483520	1.19	0.00135	0.0204	Pre
432	chr3	93896804	93897398	1.19	0.00283	0.034	Pre
433	chr17	13200189	13201665	1.19	0.00312	0.0362	Pre
434	chr2	5374319	5375167	1.18	0.000937	0.0159	Pre
435	chr10	119801689	119802438	1.18	0.00164	0.0234	Pre
436	chr10	117201589	117202205	1.18	0.00235	0.0299	Pre
437	chr6	26544526	26545076	1.17	0.0023	0.0296	Pre
438	chr6	103198622	103199205	1.17	0.00461	0.0475	Pre
439	chr1	187940683	187941435	1.16	0.00079	0.0144	Pre
440	chr5	58784068	58784536	1.16	0.00352	0.0395	Pre
441	chr2	72765705	72766095	1.16	0.00385	0.0417	Pre
442	chr4	70273914	70274594	1.15	0.00194	0.0266	Pre
443	chr5	156162956	156163464	1.15	0.00229	0.0296	Pre
444	chr21	18355747	18356223	1.15	0.00238	0.0302	Pre
445	chr6	80725506	80726148	1.15	0.0028	0.0337	Pre
446	chr16	23354926	23355687	1.15	0.00318	0.0366	Pre
447	chr8	93939830	93940597	1.15	0.004	0.0428	Pre
448	chr2	194137394	194138225	1.15	0.00418	0.0441	Pre
449	chr12	29578529	29579180	1.15	0.00475	0.0484	Pre
450	chr8	101338858	101339319	1.14	0.0016	0.0229	Pre
451	chr8	58903565	58905162	1.14	0.00374	0.041	Pre
452	chr20	36694041	36694574	1.14	0.00465	0.0477	Pre
453	chr7	40283825	40284531	1.14	0.00467	0.0478	Pre
454	chr2	43751224	43751693	1.13	0.001	0.0168	Pre
455	chr3	41860951	41861717	1.13	0.00384	0.0417	Pre
456	chr7	35811336	35811812	1.12	0.00237	0.0301	Pre
457	chr21	34676729	34677289	1.12	0.00259	0.032	Pre
458	chr14	41828681	41829753	1.12	0.0042	0.0442	Pre
459	chr18	62883178	62883769	1.11	0.000547	0.0111	Pre
460	chr2	60123086	60123617	1.11	0.00313	0.0363	Pre
461	chr11	36486094	36486761	1.11	0.00372	0.041	Pre
462	chr1	162701118	162701992	1.1	0.00414	0.0438	Pre
463	chr14	51906631	51907015	1.1	0.00484	0.049	Pre
464	chr13	70871957	70872629	1.09	0.00221	0.029	Pre
465	chr8	120231139	120232108	1.09	0.00231	0.0297	Pre
466	chr5	19880767	19881366	1.09	0.00241	0.0305	Pre
467	chr8	61935178	61936098	1.09	0.00377	0.0412	Pre
468	chr6	142980638	142981393	1.08	0.00281	0.0337	Pre
469	chr1	208228610	208229492	1.06	0.000928	0.0158	Pre
470	chr17	21121786	21122642	1.06	0.00242	0.0305	Pre
471	chr8	132965772	132966523	1.06	0.0042	0.0442	Pre
472	chr6	10690526	10691464	1.05	0.00267	0.0327	Pre
473	chr11	28504810	28505580	1.04	0.00374	0.041	Pre
474	chr16	81025429	81025826	1.03	0.00456	0.0471	Pre
475	chr4	115483622	115484340	0.89	0.00465	0.0476	Pre
476	chr5	49950806	49952170	-0.7	0.00497	0.0498	Post
477	chr2	50353739	50354533	-0.75	0.00468	0.0479	Post
478	chr1	59279903	59281587	-0.77	0.003	0.0353	Post
479	chr2	204512828	204513441	-0.77	0.00449	0.0466	Post
480	chr3	158440748	158441584	-0.8	0.000705	0.0132	Post
481	chr2	121495035	121495771	-0.8	0.0037	0.0408	Post
482	chr1	24344971	24346049	-0.81	0.00199	0.027	Post
483	chr4	129474017	129475441	-0.81	0.0024	0.0303	Post
484	chr12	25538631	25539584	-0.81	0.00289	0.0345	Post
485	chr15	66124789	66125636	-0.82	0.00276	0.0334	Post
486	chr5	17305102	17306745	-0.83	0.00244	0.0307	Post
487	chr16	85591804	85592337	-0.84	0.0019	0.0262	Post
488	chr6	157508316	157509098	-0.84	0.00277	0.0335	Post
489	chr4	106554134	106554962	-0.85	0.00231	0.0296	Post
490	chr18	48508359	48509204	-0.85	0.00292	0.0348	Post
491	chr5	66544269	66545433	-0.86	0.000831	0.0148	Post
492	chr6	46154173	46155055	-0.86	0.0033	0.0376	Post
493	chr18	30192465	30193147	-0.86	0.00393	0.0423	Post
494	chr17	57448990	57450383	-0.86	0.00415	0.0438	Post
495	chr14	89506919	89508075	-0.86	0.0045	0.0467	Post
496	chr15	39846384	39847296	-0.87	0.000817	0.0147	Post
497	chr13	24044897	24046101	-0.87	0.00137	0.0207	Post
498	chr2	30440465	30441318	-0.87	0.00151	0.022	Post
499	chr1	21578222	21579189	-0.87	0.00394	0.0424	Post
500	chr3	101567561	101568601	-0.88	0.000814	0.0147	Post
501	chr2	213770281	213771131	-0.88	0.00196	0.0268	Post
502	chr8	75651217	75651980	-0.88	0.00315	0.0365	Post
503	chr11	65185865	65186964	-0.88	0.00329	0.0375	Post
504	chr16	29816450	29817393	-0.88	0.00345	0.039	Post
505	chr1	8467729	8468563	-0.88	0.00358	0.0398	Post
506	chr4	120604392	120605240	-0.88	0.00484	0.049	Post
507	chr1	33446630	33447833	-0.88	0.00486	0.0491	Post
508	chr14	77499266	77501072	-0.89	0.00118	0.0187	Post
509	chr1	59042756	59043250	-0.89	0.00403	0.0429	Post
510	chr6	25154172	25154958	-0.89	0.00468	0.0478	Post
511	chr5	172330762	172332347	-0.9	0.000644	0.0124	Post
512	chr6	64345471	64346428	-0.9	0.00311	0.0362	Post
513	chr1	86970337	86971231	-0.9	0.00331	0.0377	Post
514	chr12	13036143	13036961	-0.9	0.00356	0.0396	Post
515	chr14	95805709	95807259	-0.9	0.0036	0.0399	Post
516	chr5	55651832	55652890	-0.9	0.00436	0.0455	Post
517	chr15	33165003	33165561	-0.9	0.00441	0.0459	Post
518	chr3	53189694	53190514	-0.9	0.00442	0.046	Post
519	chr1	198625586	198626356	-0.9	0.00463	0.0475	Post
520	chr3	193851775	193853070	-0.91	0.00099	0.0166	Post
521	chr2	111530994	111531681	-0.91	0.00153	0.0222	Post
522	chr1	65532284	65533237	-0.91	0.00165	0.0236	Post
523	chr7	27223415	27224323	-0.91	0.00166	0.0237	Post
524	chr2	111553888	111554877	-0.91	0.00229	0.0296	Post
525	chr13	30969496	30970154	-0.91	0.00232	0.0298	Post
526	chr15	90727138	90728498	-0.91	0.00397	0.0426	Post
527	chr9	23663294	23664143	-0.91	0.00462	0.0475	Post
528	chr11	94578492	94579453	-0.92	0.000303	0.00718	Post
529	chr15	101442134	101443256	-0.92	0.000611	0.012	Post
530	chr1	33224971	33226213	-0.92	0.00124	0.0192	Post
531	chr17	53510185	53511446	-0.92	0.00142	0.0212	Post
532	chr2	231602257	231604375	-0.92	0.00224	0.0292	Post
533	chr4	156699190	156700284	-0.92	0.00227	0.0295	Post
534	chr4	185858289	185859827	-0.92	0.00302	0.0354	Post
535	chr18	55411469	55412397	-0.92	0.00495	0.0497	Post
536	chr4	106603973	106605037	-0.93	0.000313	0.00735	Post
537	chr12	22568537	22569613	-0.93	0.000827	0.0148	Post
538	chr11	15529090	15529686	-0.93	0.00125	0.0192	Post
539	chr8	29173696	29174707	-0.93	0.00393	0.0423	Post
540	chr2	111877985	111878758	-0.93	0.00483	0.0489	Post
541	chr8	8127845	8128278	-0.93	0.00495	0.0497	Post
542	chr9	18393303	18394376	-0.94	0.000596	0.0118	Post
543	chr8	126441632	126442906	-0.94	0.000773	0.0141	Post
544	chr16	19134966	19135563	-0.94	0.00181	0.0253	Post
545	chr4	10658345	10659080	-0.94	0.00223	0.0291	Post
546	chr15	90698320	90698795	-0.94	0.00246	0.0309	Post
547	chr7	99605910	99606596	-0.94	0.00258	0.032	Post
548	chr6	52590047	52591269	-0.94	0.0035	0.0393	Post
549	chr1	40454233	40454730	-0.94	0.0046	0.0474	Post
550	chr19	16830251	16830895	-0.94	0.00465	0.0477	Post
551	chr3	73591225	73591818	-0.95	0.00064	0.0123	Post
552	chr17	55434603	55435798	-0.95	0.00191	0.0263	Post
553	chr15	72038985	72040553	-0.95	0.00222	0.029	Post
554	chr6	31165018	31165965	-0.95	0.00262	0.0323	Post
555	chr1	77217274	77218121	-0.95	0.00299	0.0353	Post
556	chr19	1253055	1253866	-0.95	0.00324	0.0372	Post
557	chr3	186694506	186695517	-0.95	0.00362	0.0401	Post
558	chr7	101526072	101526975	-0.96	0.00103	0.017	Post
559	chr12	132380428	132381313	-0.96	0.00115	0.0182	Post
560	chr3	128101054	128101837	-0.96	0.00142	0.0211	Post
561	chr2	85969036	85970115	-0.96	0.00269	0.0329	Post
562	chr11	71790495	71792040	-0.96	0.00309	0.036	Post
563	chr3	18393095	18393742	-0.96	0.00315	0.0365	Post
564	chr17	57696697	57697427	-0.96	0.00415	0.0438	Post
565	chr19	3343415	3343948	-0.96	0.00454	0.0469	Post
566	chr6	9140249	9141682	-0.97	0.000333	0.00768	Post
567	chr3	176914971	176916008	-0.97	0.000578	0.0116	Post
568	chr5	36241819	36242619	-0.97	0.000897	0.0155	Post
569	chr14	64144494	64145284	-0.97	0.0011	0.0177	Post
570	chr2	110448345	110449095	-0.97	0.00131	0.0199	Post
571	chr7	73241611	73243089	-0.97	0.00133	0.0202	Post
572	chr18	20493749	20494256	-0.97	0.00134	0.0203	Post
573	chr18	74839776	74840422	-0.97	0.00137	0.0207	Post
574	chr6	44698348	44698965	-0.97	0.002	0.027	Post
575	chr6	9398105	9398848	-0.97	0.00295	0.035	Post
576	chr8	75089643	75090339	-0.97	0.00364	0.0402	Post
577	chr1	43861634	43862631	-0.97	0.00376	0.0412	Post
578	chr5	168569010	168570097	-0.97	0.0043	0.045	Post
579	chr16	22223188	22223763	-0.97	0.00452	0.0469	Post
580	chr15	82532092	82532814	-0.97	0.00489	0.0492	Post
581	chr19	48151293	48152061	-0.98	0.000865	0.0152	Post
582	chr5	5208951	5209826	-0.98	0.000918	0.0158	Post
583	chr3	32009917	32010725	-0.98	0.00107	0.0174	Post
584	chr1	204255932	204256585	-0.98	0.00114	0.0181	Post
585	chr4	113031893	113032685	-0.98	0.00132	0.0201	Post
586	chr12	46384437	46385108	-0.98	0.00171	0.0241	Post
587	chr17	72438905	72439871	-0.98	0.00224	0.0292	Post
588	chr17	17441555	17442426	-0.98	0.00284	0.034	Post
589	chr3	70852217	70853542	-0.98	0.00347	0.0392	Post
590	chr4	48133712	48134244	-0.98	0.00351	0.0394	Post
591	chr15	52970569	52971104	-0.98	0.00359	0.0398	Post
592	chr17	57914498	57915556	-0.99	0.000202	0.00547	Post
593	chr16	69430237	69431073	-0.99	0.000343	0.0079	Post
594	chr4	38874214	38875150	-0.99	0.000797	0.0144	Post
595	chr8	119890424	119891411	-0.99	0.000891	0.0155	Post
596	chr1	116785331	116785843	-0.99	0.00115	0.0183	Post
597	chr3	177196110	177196812	-0.99	0.00139	0.0208	Post
598	chr14	68407247	68408014	-0.99	0.00151	0.022	Post
599	chr12	1326152	1327043	-0.99	0.00228	0.0296	Post
600	chr15	59980585	59981810	-0.99	0.0032	0.0368	Post
601	chr1	116653865	116654834	-0.99	0.00462	0.0475	Post
602	chr15	93460636	93461527	-1	0.000267	0.00661	Post
603	chr3	134204063	134204993	-1	0.0014	0.0209	Post
604	chr4	185667227	185668020	-1	0.00181	0.0253	Post
605	chr11	67113429	67113871	-1	0.00234	0.0299	Post
606	chr20	4849862	4850744	-1	0.003	0.0353	Post
607	chr17	55989385	55989774	-1	0.00362	0.0401	Post
608	chr5	57365409	57366266	-1	0.0039	0.042	Post
609	chr11	68606232	68607093	-1	0.00407	0.0432	Post
610	chr12	47641043	47641699	-1	0.00462	0.0475	Post
611	chr22	29319845	29320529	-1	0.00472	0.048	Post
612	chr17	57642745	57643197	-1	0.00485	0.049	Post
613	chr6	89790922	89791913	-1.01	0.000689	0.013	Post
614	chr12	6338333	6339488	-1.01	0.000732	0.0136	Post
615	chr12	109882948	109883595	-1.01	0.000936	0.0159	Post
616	chr12	22457286	22457746	-1.01	0.00117	0.0185	Post
617	chr14	68773620	68774831	-1.01	0.00156	0.0225	Post
618	chr2	166632214	166632991	-1.01	0.00168	0.0238	Post
619	chr8	28244147	28244990	-1.01	0.00202	0.0272	Post
620	chr6	45440776	45441266	-1.01	0.00239	0.0303	Post
621	chr2	62520758	62521400	-1.01	0.00259	0.032	Post
622	chr20	45746279	45747029	-1.01	0.00307	0.0358	Post
623	chr5	59839910	59840543	-1.01	0.00315	0.0365	Post
624	chr1	202779633	202780152	-1.01	0.00341	0.0387	Post
625	chr21	33847801	33848659	-1.01	0.00375	0.0411	Post
626	chr11	114165528	114166110	-1.01	0.00403	0.043	Post
627	chr2	215577935	215578757	-1.01	0.00414	0.0438	Post
628	chr1	18238301	18238836	-1.02	0.000489	0.0103	Post
629	chr1	211432232	211433061	-1.02	0.000703	0.0132	Post
630	chr11	59554211	59554995	-1.02	0.000875	0.0153	Post
631	chr2	150845777	150846612	-1.02	0.0012	0.0188	Post
632	chr11	12745092	12746186	-1.02	0.00179	0.0252	Post
633	chr4	139818978	139819667	-1.02	0.00275	0.0334	Post
634	chr19	42602959	42603455	-1.02	0.00347	0.0392	Post
635	chr14	97041168	97041668	-1.02	0.0035	0.0393	Post
636	chr16	84390114	84391019	-1.02	0.00364	0.0402	Post
637	chr3	79426791	79427946	-1.02	0.00379	0.0413	Post
638	chr2	42595861	42596461	-1.02	0.00493	0.0495	Post
639	chr14	69262130	69262996	-1.03	0.000453	0.00968	Post
640	chr19	3336350	3337398	-1.03	0.000676	0.0129	Post
641	chr5	54896651	54897686	-1.03	0.000989	0.0166	Post
642	chr12	89319694	89320470	-1.03	0.000999	0.0167	Post
643	chr1	95248925	95249868	-1.03	0.00161	0.0232	Post
644	chr7	107497470	107498226	-1.03	0.00171	0.0242	Post
645	chr14	86053510	86054162	-1.03	0.00221	0.029	Post
646	chr3	124533453	124533890	-1.03	0.00244	0.0307	Post
647	chr19	49376027	49376653	-1.03	0.00288	0.0344	Post
648	chr4	169983532	169984298	-1.03	0.00298	0.0352	Post
649	chr20	2748490	2749548	-1.03	0.00386	0.0417	Post
650	chr1	172329651	172330148	-1.03	0.00386	0.0417	Post
651	chr17	57929182	57929740	-1.03	0.0047	0.0479	Post
652	chr4	72325978	72326527	-1.03	0.00486	0.0491	Post
653	chr4	139255452	139256433	-1.03	0.00497	0.0497	Post
654	chr19	39892965	39893808	-1.04	0.000227	0.00591	Post
655	chr2	46268431	46269812	-1.04	0.000414	0.009	Post
656	chr8	79442428	79443135	-1.04	0.00161	0.0231	Post
657	chr8	125089386	125090023	-1.04	0.00237	0.0302	Post
658	chr1	168832815	168833640	-1.04	0.0027	0.033	Post
659	chr1	231983559	231984321	-1.04	0.00278	0.0336	Post
660	chr11	12071977	12072361	-1.04	0.00298	0.0352	Post
661	chr22	39541388	39542139	-1.04	0.00301	0.0354	Post
662	chr3	189042174	189042867	-1.04	0.00314	0.0364	Post
663	chr3	72278954	72279640	-1.04	0.00348	0.0392	Post
664	chr2	46265323	46265758	-1.04	0.00359	0.0399	Post
665	chr1	53332803	53333584	-1.04	0.00408	0.0433	Post
666	chr1	162665770	162666440	-1.04	0.00434	0.0453	Post
667	chr2	43541393	43541943	-1.04	0.00454	0.0469	Post
668	chr2	159592192	159592719	-1.04	0.00487	0.0491	Post
669	chr16	52759208	52759796	-1.04	0.00496	0.0497	Post
670	chr1	64538020	64538602	-1.04	0.00498	0.0498	Post
671	chr19	13957809	13958648	-1.05	0.000227	0.0059	Post
672	chr9	73033812	73036101	-1.05	0.000415	0.00902	Post
673	chr2	215243144	215244077	-1.05	0.000549	0.0111	Post
674	chr21	43943942	43945526	-1.05	0.00107	0.0174	Post
675	chr17	55995643	55996150	-1.05	0.00123	0.019	Post
676	chr2	204443696	204444560	-1.05	0.00125	0.0193	Post
677	chr2	111504895	111505692	-1.05	0.00188	0.026	Post
678	chr21	35173828	35174643	-1.05	0.00248	0.0311	Post
679	chr12	83385548	83385945	-1.05	0.00271	0.033	Post
680	chr19	45256466	45256961	-1.05	0.00291	0.0346	Post
681	chr19	752538	753073	-1.05	0.00352	0.0395	Post
682	chr5	81147521	81148144	-1.05	0.00404	0.043	Post
683	chr21	30895805	30896297	-1.05	0.0046	0.0475	Post
684	chr11	65189441	65190764	-1.06	0.00014	0.00419	Post
685	chr11	89290386	89291045	-1.06	0.000293	0.00708	Post
686	chr21	29656071	29656662	-1.06	0.000421	0.00912	Post
687	chr11	114030546	114031235	-1.06	0.000636	0.0123	Post
688	chr6	168572616	168573815	-1.06	0.00157	0.0227	Post
689	chr22	38577502	38578402	-1.06	0.00191	0.0262	Post
690	chr7	120492549	120493175	-1.06	0.00211	0.028	Post
691	chr8	52811391	52812068	-1.06	0.00215	0.0284	Post
692	chr9	33328968	33329668	-1.06	0.0023	0.0296	Post
693	chr1	201566675	201567564	-1.06	0.00233	0.0298	Post
694	chr15	58622107	58622852	-1.06	0.00243	0.0306	Post
695	chr12	125002609	125003814	-1.06	0.00251	0.0314	Post
696	chr12	92539496	92540361	-1.06	0.00263	0.0323	Post
697	chr3	34424460	34425034	-1.06	0.00266	0.0326	Post
698	chr3	156788275	156789102	-1.06	0.00288	0.0344	Post
699	chr6	11287926	11288816	-1.06	0.0031	0.0361	Post
700	chr14	100032264	100032940	-1.06	0.00385	0.0417	Post
701	chr13	45333886	45334619	-1.06	0.00386	0.0417	Post
702	chr3	24329031	24330280	-1.07	9.03e-05	0.00305	Post
703	chr8	128412953	128414006	-1.07	0.000166	0.00474	Post
704	chr2	230792392	230793275	-1.07	0.000253	0.00638	Post
705	chr1	71053630	71054180	-1.07	0.000348	0.00793	Post
706	chr14	77493992	77495683	-1.07	0.000621	0.0121	Post
707	chr6	291229	292662	-1.07	0.000672	0.0128	Post
708	chr15	78295871	78296580	-1.07	0.000695	0.0131	Post
709	chr8	48437385	48437913	-1.07	0.00112	0.0179	Post
710	chr15	39177428	39178188	-1.07	0.00113	0.018	Post
711	chr20	25215526	25216128	-1.07	0.00198	0.027	Post
712	chr4	89744305	89745187	-1.07	0.00336	0.0382	Post
713	chr2	16606962	16607484	-1.07	0.00423	0.0444	Post
714	chr6	143266861	143267831	-1.08	5.7e-05	0.00217	Post
715	chr6	3913304	3914377	-1.08	0.000918	0.0158	Post
716	chr4	41577193	41578003	-1.08	0.0019	0.0262	Post
717	chr7	89809377	89810666	-1.08	0.00231	0.0297	Post
718	chr2	43520874	43521558	-1.08	0.00232	0.0297	Post
719	chr5	16897069	16897818	-1.08	0.00299	0.0352	Post
720	chr14	98710375	98711296	-1.08	0.00354	0.0396	Post
721	chr7	27645784	27646474	-1.08	0.004	0.0428	Post
722	chr7	100626666	100627438	-1.08	0.00407	0.0432	Post
723	chr11	114049743	114050699	-1.09	9.69e-05	0.00323	Post
724	chr18	56721625	56722726	-1.09	0.000189	0.00519	Post
725	chr1	12655566	12656414	-1.09	0.000218	0.00571	Post
726	chr2	118842942	118843785	-1.09	0.000292	0.00708	Post
727	chr6	13711877	13713445	-1.09	0.000377	0.00846	Post
728	chr2	86667776	86668654	-1.09	0.000403	0.00882	Post
729	chr8	29877265	29878108	-1.09	0.000536	0.0109	Post
730	chr6	25558189	25558985	-1.09	0.000598	0.0118	Post
731	chr6	26123023	26124237	-1.09	0.0006	0.0118	Post
732	chr1	202056053	202056481	-1.09	0.000637	0.0123	Post
733	chr3	11520126	11521155	-1.09	0.000855	0.0151	Post
734	chr2	19172527	19173592	-1.09	0.00101	0.0168	Post
735	chr7	122559649	122560259	-1.09	0.00121	0.0189	Post
736	chr19	14116678	14117244	-1.09	0.00151	0.0221	Post
737	chr1	15936536	15937102	-1.09	0.00188	0.0261	Post
738	chr2	207572457	207573380	-1.09	0.00206	0.0277	Post
739	chr12	124844182	124844846	-1.09	0.00219	0.0289	Post
740	chr2	27515811	27516749	-1.09	0.00239	0.0303	Post
741	chr3	8751515	8752404	-1.09	0.00239	0.0303	Post
742	chr4	74124590	74125179	-1.09	0.00281	0.0337	Post
743	chr17	46599394	46599910	-1.09	0.00302	0.0354	Post
744	chr2	43653396	43654145	-1.09	0.00318	0.0367	Post
745	chr5	124362773	124363481	-1.09	0.00335	0.0381	Post
746	chr3	73767520	73768390	-1.09	0.00357	0.0397	Post
747	chr20	46196495	46197108	-1.09	0.00387	0.0418	Post
748	chr3	55654548	55655136	-1.09	0.00389	0.042	Post
749	chr12	50634939	50635574	-1.1	0.000288	0.00701	Post
750	chr17	55978535	55979261	-1.1	0.0003	0.00715	Post
751	chr1	235459248	235459960	-1.1	0.000397	0.00873	Post
752	chr17	55093897	55094487	-1.1	0.000497	0.0104	Post
753	chr10	126753244	126753869	-1.1	0.000686	0.013	Post
754	chr6	34724732	34725391	-1.1	0.00117	0.0185	Post
755	chr4	79529775	79530318	-1.1	0.00275	0.0334	Post
756	chr7	51247583	51248764	-1.1	0.00277	0.0335	Post
757	chr7	4681402	4681906	-1.1	0.00278	0.0336	Post
758	chr1	100913856	100914449	-1.1	0.00281	0.0337	Post
759	chr8	54647269	54647816	-1.1	0.00398	0.0427	Post
760	chr1	162137904	162138526	-1.1	0.00484	0.049	Post
761	chr1	92208269	92208934	-1.1	0.00484	0.049	Post
762	chr18	33275857	33276665	-1.1	0.00489	0.0492	Post
763	chr5	68041937	68042858	-1.11	0.000344	0.0079	Post
764	chr15	101261984	101262578	-1.11	0.00122	0.019	Post
765	chr1	22586299	22586876	-1.11	0.00151	0.022	Post
766	chr5	133355680	133356372	-1.11	0.00182	0.0253	Post
767	chr1	150540357	150541343	-1.11	0.00205	0.0275	Post
768	chr8	128064748	128065289	-1.11	0.00306	0.0357	Post
769	chr4	125853456	125853999	-1.11	0.00326	0.0373	Post
770	chr22	19259037	19259771	-1.11	0.00354	0.0396	Post
771	chr1	77068688	77069310	-1.11	0.00417	0.0441	Post
772	chr21	47608375	47609232	-1.11	0.00419	0.0441	Post
773	chr8	40230704	40231275	-1.11	0.00435	0.0454	Post
774	chr2	64248584	64249238	-1.11	0.00448	0.0465	Post
775	chr5	68066661	68067642	-1.11	0.00467	0.0478	Post
776	chr6	127743933	127744488	-1.11	0.00482	0.0489	Post
777	chr2	86181675	86182731	-1.12	6.91e-05	0.00247	Post
778	chr2	234831147	234832068	-1.12	0.000345	0.0079	Post
779	chr11	58776257	58776988	-1.12	0.000464	0.00985	Post
780	chr15	41137923	41138536	-1.12	0.000665	0.0127	Post
781	chr3	187456923	187458278	-1.12	0.000726	0.0136	Post
782	chr12	26857527	26858189	-1.12	0.000809	0.0146	Post
783	chr8	19535770	19536412	-1.12	0.000814	0.0147	Post
784	chr13	49969526	49969983	-1.12	0.000886	0.0154	Post
785	chr5	173930313	173931336	-1.12	0.00104	0.0171	Post
786	chr2	234608571	234609283	-1.12	0.00144	0.0213	Post
787	chr3	118939798	118940232	-1.12	0.00172	0.0242	Post
788	chr4	39229714	39230627	-1.12	0.00211	0.0281	Post
789	chr7	3258063	3258661	-1.12	0.00218	0.0287	Post
790	chr3	100280646	100281170	-1.12	0.00312	0.0362	Post
791	chr2	46816394	46816885	-1.12	0.00335	0.0381	Post
792	chr19	5680572	5681028	-1.12	0.00405	0.043	Post
793	chr20	61002523	61002892	-1.12	0.00464	0.0476	Post
794	chr19	934810	935366	-1.13	5.71e-05	0.00217	Post
795	chr1	234745710	234747350	-1.13	0.000105	0.0034	Post
796	chr2	7171724	7172343	-1.13	0.000182	0.00505	Post
797	chr20	49031362	49032619	-1.13	0.00029	0.00703	Post
798	chr1	207489390	207490405	-1.13	0.000601	0.0118	Post
799	chr17	38296287	38296984	-1.13	0.000621	0.0121	Post
800	chr21	43098279	43099452	-1.13	0.00065	0.0125	Post
801	chr3	37710002	37710738	-1.13	0.000742	0.0137	Post
802	chr6	138409371	138409988	-1.13	0.00113	0.018	Post
803	chr4	115239369	115240096	-1.13	0.00117	0.0185	Post
804	chr2	109228772	109230136	-1.13	0.00119	0.0187	Post
805	chr17	73545356	73545759	-1.13	0.00191	0.0262	Post
806	chr16	71323202	71323927	-1.13	0.00196	0.0268	Post
807	chr3	32151798	32152110	-1.13	0.00207	0.0278	Post
808	chr6	31170952	31172200	-1.13	0.00221	0.029	Post
809	chr1	86010290	86010836	-1.13	0.00255	0.0317	Post
810	chr14	61089149	61089958	-1.13	0.00294	0.0349	Post
811	chr17	56429373	56430031	-1.13	0.00299	0.0352	Post
812	chr4	53714194	53714971	-1.13	0.00339	0.0385	Post
813	chr8	21091637	21092221	-1.13	0.00345	0.039	Post
814	chr2	228542285	228543088	-1.13	0.0037	0.0408	Post
815	chr8	1919212	1919574	-1.13	0.00373	0.041	Post
816	chr12	112081095	112081525	-1.13	0.0042	0.0442	Post
817	chr12	46776772	46778017	-1.14	0.00017	0.00481	Post
818	chr15	58624266	58624759	-1.14	0.0002	0.00544	Post
819	chr14	61905362	61906174	-1.14	0.000217	0.00571	Post
820	chr5	172197614	172199843	-1.14	0.000294	0.00708	Post
821	chr3	174158437	174159312	-1.14	0.000302	0.00717	Post
822	chr12	55156045	55156728	-1.14	0.000696	0.0131	Post
823	chr6	53609134	53609623	-1.14	0.000825	0.0148	Post
824	chr1	156426290	156427674	-1.14	0.000848	0.015	Post
825	chr2	105020919	105021461	-1.14	0.00101	0.0168	Post
826	chr4	186317575	186318406	-1.14	0.00107	0.0175	Post
827	chr2	54214304	54215043	-1.14	0.00108	0.0176	Post
828	chr1	43700714	43701865	-1.14	0.00111	0.0179	Post
829	chr14	35520773	35521494	-1.14	0.00133	0.0201	Post
830	chr5	73363601	73364165	-1.14	0.00151	0.0221	Post
831	chr12	57030135	57030983	-1.14	0.00156	0.0225	Post
832	chr6	3371034	3371769	-1.14	0.00181	0.0253	Post
833	chr3	55603114	55603679	-1.14	0.00199	0.027	Post
834	chr2	71437315	71437898	-1.14	0.00216	0.0285	Post
835	chr11	71934356	71934818	-1.14	0.00274	0.0334	Post
836	chr2	152468838	152469260	-1.14	0.0035	0.0393	Post
837	chr7	89401428	89402237	-1.14	0.00357	0.0397	Post
838	chr3	196534558	196534996	-1.14	0.0037	0.0408	Post
839	chr3	150320810	150321501	-1.14	0.00373	0.041	Post
840	chr3	169045750	169046509	-1.14	0.00389	0.042	Post
841	chr2	43705333	43706198	-1.14	0.00391	0.0422	Post
842	chr7	1543877	1544364	-1.14	0.00417	0.044	Post
843	chr22	49013959	49014461	-1.14	0.00447	0.0465	Post
844	chr2	82254763	82255536	-1.14	0.0047	0.0479	Post
845	chr1	119203294	119203854	-1.14	0.00481	0.0488	Post
846	chr17	54240242	54240720	-1.15	0.000182	0.00505	Post
847	chr14	63158410	63159416	-1.15	0.000207	0.00559	Post
848	chr22	36748707	36749220	-1.15	0.000393	0.00868	Post
849	chr18	7941327	7942205	-1.15	0.00049	0.0103	Post
850	chr11	100773181	100773984	-1.15	0.000863	0.0152	Post
851	chr15	40361171	40361819	-1.15	0.00111	0.0179	Post
852	chr4	129176989	129177404	-1.15	0.0012	0.0188	Post
853	chr15	64311851	64312486	-1.15	0.00138	0.0207	Post
854	chr8	6373910	6374557	-1.15	0.00151	0.022	Post
855	chr3	66813764	66814193	-1.15	0.00152	0.0221	Post
856	chr4	40460543	40461237	-1.15	0.00163	0.0234	Post
857	chr1	81919004	81919448	-1.15	0.00172	0.0243	Post
858	chr11	34771275	34772140	-1.15	0.0026	0.0321	Post
859	chr14	92874434	92875004	-1.15	0.00319	0.0367	Post
860	chr2	5917298	5917599	-1.15	0.00327	0.0374	Post
861	chr8	136430445	136431290	-1.15	0.00354	0.0396	Post
862	chr3	124279675	124280068	-1.15	0.00367	0.0405	Post
863	chr8	41909371	41910073	-1.15	0.00386	0.0417	Post
864	chr2	19300040	19300850	-1.16	0.000231	0.00594	Post
865	chr3	18674219	18674945	-1.16	0.000346	0.00791	Post
866	chr14	82807690	82808170	-1.16	0.000505	0.0105	Post
867	chr7	97714906	97716074	-1.16	0.000643	0.0124	Post
868	chr6	55701175	55701670	-1.16	0.000771	0.0141	Post
869	chr18	48555964	48556833	-1.16	0.000824	0.0148	Post
870	chr3	18683326	18683900	-1.16	0.00093	0.0158	Post
871	chr20	25334515	25335374	-1.16	0.00102	0.017	Post
872	chr5	154237184	154238124	-1.16	0.00105	0.0172	Post
873	chr20	44047932	44048634	-1.16	0.00141	0.0211	Post
874	chr5	36239191	36239894	-1.16	0.00239	0.0303	Post
875	chr2	151716701	151717215	-1.16	0.00319	0.0367	Post
876	chr14	55519638	55520235	-1.16	0.00347	0.0392	Post
877	chr16	34794181	34794783	-1.16	0.00402	0.0429	Post
878	chr1	234859177	234861171	-1.17	4.61e-06	0.000355	Post
879	chr11	61142908	61143721	-1.17	1.4e-05	0.000761	Post
880	chr2	221141756	221143061	-1.17	4.34e-05	0.00179	Post
881	chr14	75744769	75745913	-1.17	4.63e-05	0.00189	Post
882	chr3	161133222	161134189	-1.17	0.000209	0.0056	Post
883	chr2	215259573	215260256	-1.17	0.000228	0.00591	Post
884	chr6	170535803	170536458	-1.17	0.000261	0.0065	Post
885	chr14	70124674	70125201	-1.17	0.000408	0.00891	Post
886	chr21	45132101	45132790	-1.17	0.000485	0.0102	Post
887	chr17	26852021	26852594	-1.17	0.000513	0.0106	Post
888	chr15	70385601	70386466	-1.17	0.000593	0.0118	Post
889	chr16	28550089	28550609	-1.17	0.000732	0.0136	Post
890	chr1	179851236	179851863	-1.17	0.000754	0.0139	Post
891	chr3	159583880	159584568	-1.17	0.000818	0.0147	Post
892	chr3	183353571	183354653	-1.17	0.00168	0.0238	Post
893	chr4	41336174	41336631	-1.17	0.00206	0.0277	Post
894	chr15	71704268	71705038	-1.17	0.00227	0.0294	Post
895	chr6	46894531	46895643	-1.17	0.0023	0.0296	Post
896	chr14	50699739	50700480	-1.17	0.0029	0.0346	Post
897	chr2	123432105	123432713	-1.17	0.00402	0.0429	Post
898	chr3	191684299	191684808	-1.17	0.00428	0.0448	Post
899	chr4	147297811	147298632	-1.17	0.00458	0.0473	Post
900	chr8	120059313	120059837	-1.17	0.00485	0.049	Post
901	chr1	59249218	59250472	-1.18	1.15e-05	0.000666	Post
902	chr8	101963914	101965281	-1.18	8.03e-05	0.00277	Post
903	chr2	8679892	8680389	-1.18	0.000162	0.00465	Post
904	chr7	2563444	2564210	-1.18	0.00017	0.00481	Post
905	chr2	43671880	43673004	-1.18	0.00019	0.00522	Post
906	chr3	156806430	156807476	-1.18	0.000212	0.00564	Post
907	chr3	99760760	99761776	-1.18	0.000489	0.0103	Post
908	chr15	70391526	70392416	-1.18	0.000536	0.0109	Post
909	chr2	151444403	151445161	-1.18	0.000638	0.0123	Post
910	chr22	25290258	25290921	-1.18	0.000821	0.0147	Post
911	chr1	41966125	41966698	-1.18	0.000833	0.0149	Post
912	chr1	197752456	197753124	-1.18	0.00101	0.0169	Post
913	chr13	36580327	36581398	-1.18	0.00105	0.0172	Post
914	chr7	97803541	97804005	-1.18	0.00107	0.0175	Post
915	chr5	94981935	94983242	-1.18	0.00127	0.0195	Post
916	chr12	47499508	47500287	-1.18	0.00147	0.0216	Post
917	chr11	30193020	30193809	-1.18	0.00147	0.0216	Post
918	chr8	96097644	96098492	-1.18	0.0018	0.0252	Post
919	chr5	124257861	124258916	-1.18	0.00199	0.027	Post
920	chr12	92324725	92325371	-1.18	0.00229	0.0296	Post
921	chr11	26215181	26215637	-1.18	0.00229	0.0296	Post
922	chr14	30106509	30107001	-1.18	0.00243	0.0306	Post
923	chr9	14610292	14611101	-1.18	0.00261	0.0322	Post
924	chr7	27353642	27354162	-1.18	0.00274	0.0334	Post
925	chr8	17195299	17196052	-1.18	0.003	0.0353	Post
926	chr7	155006117	155006844	-1.18	0.00311	0.0362	Post
927	chr1	45868917	45869549	-1.18	0.00373	0.041	Post
928	chr14	77473475	77474673	-1.18	0.00393	0.0423	Post
929	chr17	63836634	63837108	-1.18	0.00399	0.0428	Post
930	chr1	96976384	96976953	-1.18	0.004	0.0428	Post
931	chr13	78450044	78450700	-1.18	0.00496	0.0497	Post
932	chr8	28258912	28259771	-1.19	0.000553	0.0112	Post
933	chr20	52765300	52765985	-1.19	0.000596	0.0118	Post
934	chr8	92217143	92218189	-1.19	0.000898	0.0155	Post
935	chr14	51233130	51234116	-1.19	0.000927	0.0158	Post
936	chr8	19278925	19279498	-1.19	0.00119	0.0187	Post
937	chr3	124180662	124181527	-1.19	0.00188	0.026	Post
938	chr15	101938412	101938922	-1.19	0.00227	0.0294	Post
939	chr3	47745449	47745775	-1.19	0.00248	0.0311	Post
940	chr4	106518978	106519546	-1.19	0.0026	0.0321	Post
941	chr12	89630648	89631333	-1.19	0.00263	0.0323	Post
942	chr13	33596947	33598256	-1.19	0.00264	0.0323	Post
943	chr15	48517768	48518669	-1.19	0.00329	0.0376	Post
944	chr5	95478794	95479666	-1.19	0.00332	0.0378	Post
945	chr1	41448366	41449102	-1.19	0.00378	0.0412	Post
946	chr8	73924803	73925466	-1.19	0.00428	0.0448	Post
947	chr2	100020844	100021424	-1.19	0.00434	0.0453	Post
948	chr17	61762316	61762702	-1.19	0.00453	0.0469	Post
949	chr2	113626867	113627497	-1.2	7.78e-05	0.0027	Post
950	chr2	43539949	43540922	-1.2	0.000218	0.00571	Post
951	chr6	3500526	3501382	-1.2	0.000234	0.00598	Post
952	chr6	147907045	147907593	-1.2	0.000533	0.0109	Post
953	chr6	55732694	55734101	-1.2	0.000892	0.0155	Post
954	chr7	97807451	97808393	-1.2	0.0012	0.0188	Post
955	chr10	123780881	123781579	-1.2	0.00123	0.019	Post
956	chr2	184862947	184863453	-1.2	0.00143	0.0212	Post
957	chr6	157040709	157041442	-1.2	0.0015	0.022	Post
958	chr7	91686388	91687023	-1.2	0.002	0.0271	Post
959	chr16	80155906	80156464	-1.2	0.00214	0.0284	Post
960	chr11	129462849	129463318	-1.2	0.00223	0.0291	Post
961	chr5	126892307	126893260	-1.2	0.00229	0.0296	Post
962	chr12	32758379	32758792	-1.2	0.00301	0.0354	Post
963	chr1	245004545	245005110	-1.2	0.00445	0.0463	Post
964	chr3	177077374	177078646	-1.21	3.1e-05	0.00142	Post
965	chr1	234748085	234748794	-1.21	9.89e-05	0.00326	Post
966	chr2	112703928	112704773	-1.21	0.000122	0.00376	Post
967	chr21	44752939	44753783	-1.21	0.000179	0.00502	Post
968	chr19	41337612	41338254	-1.21	0.000186	0.00512	Post
969	chr4	40526691	40527451	-1.21	0.000209	0.0056	Post
970	chr6	73015182	73016068	-1.21	0.000549	0.0111	Post
971	chr7	148842110	148842528	-1.21	0.000664	0.0127	Post
972	chr5	36301936	36302735	-1.21	0.000836	0.0149	Post
973	chr7	28764772	28765799	-1.21	0.00109	0.0177	Post
974	chr15	90859350	90859950	-1.21	0.00121	0.0189	Post
975	chr9	6681230	6681775	-1.21	0.00131	0.0199	Post
976	chr2	62534083	62534581	-1.21	0.00156	0.0225	Post
977	chr5	122491106	122491594	-1.21	0.00184	0.0256	Post
978	chr2	43647418	43647818	-1.21	0.0019	0.0262	Post
979	chr11	102183119	102183864	-1.21	0.00194	0.0266	Post
980	chr20	14966518	14967310	-1.21	0.00201	0.0271	Post
981	chr5	38660246	38660832	-1.21	0.0024	0.0303	Post
982	chr8	121023409	121024092	-1.21	0.00273	0.0332	Post
983	chr1	47973856	47974432	-1.21	0.00281	0.0337	Post
984	chr4	96524596	96524935	-1.21	0.00294	0.0349	Post
985	chr20	6635038	6635754	-1.21	0.00354	0.0396	Post
986	chr14	70120821	70121306	-1.21	0.00375	0.041	Post
987	chr7	2393735	2394531	-1.22	3.23e-05	0.00145	Post
988	chr7	17029387	17030043	-1.22	3.38e-05	0.0015	Post
989	chr9	35657479	35658319	-1.22	0.000184	0.00508	Post
990	chr14	45722446	45722971	-1.22	0.000209	0.0056	Post
991	chr15	42565126	42566007	-1.22	0.00021	0.00561	Post
992	chr14	91630903	91631498	-1.22	0.000231	0.00593	Post
993	chr3	167604551	167605234	-1.22	0.00058	0.0116	Post
994	chr2	189187012	189187710	-1.22	0.000591	0.0118	Post
995	chr1	36724247	36724883	-1.22	0.000635	0.0123	Post
996	chr5	89843628	89844322	-1.22	0.00143	0.0213	Post
997	chr17	65633837	65634473	-1.22	0.00164	0.0234	Post
998	chr6	18328486	18329202	-1.22	0.00187	0.026	Post
999	chr7	17545570	17546087	-1.22	0.00212	0.0282	Post
1000	chr12	116178433	116178966	-1.22	0.00217	0.0286	Post
1001	chr19	8452797	8453595	-1.22	0.00254	0.0317	Post
1002	chr3	60299582	60300092	-1.22	0.00272	0.0332	Post
1003	chr6	100941274	100941791	-1.22	0.00312	0.0362	Post
1004	chr14	59721015	59721511	-1.22	0.0038	0.0414	Post
1005	chr9	92279744	92280396	-1.22	0.00385	0.0417	Post
1006	chr3	188550553	188551140	-1.22	0.00493	0.0496	Post
1007	chr13	41634620	41635969	-1.23	1.02e-05	0.000619	Post
1008	chr4	173883299	173884232	-1.23	3.46e-05	0.00153	Post
1009	chr8	26123342	26124007	-1.23	5.25e-05	0.00204	Post
1010	chr12	58240187	58241157	-1.23	0.00013	0.00394	Post
1011	chr1	156470659	156471212	-1.23	0.000275	0.00676	Post
1012	chr4	7759345	7760147	-1.23	0.000412	0.00897	Post
1013	chr3	11227330	11227802	-1.23	0.000509	0.0106	Post
1014	chr11	125822461	125823324	-1.23	0.00112	0.0179	Post
1015	chr1	172945312	172946080	-1.23	0.00123	0.0191	Post
1016	chr2	69056342	69056832	-1.23	0.00128	0.0196	Post
1017	chr21	39591164	39591576	-1.23	0.00132	0.0201	Post
1018	chr14	59711162	59711730	-1.23	0.00209	0.0279	Post
1019	chr4	149908032	149908687	-1.23	0.00223	0.0291	Post
1020	chr12	86658768	86659560	-1.23	0.00232	0.0298	Post
1021	chr7	92838896	92839346	-1.23	0.00245	0.0308	Post
1022	chr8	42057178	42057978	-1.23	0.00295	0.035	Post
1023	chr3	187782435	187783357	-1.23	0.0037	0.0408	Post
1024	chr7	67689121	67689853	-1.23	0.00435	0.0454	Post
1025	chr16	52530897	52531426	-1.23	0.00456	0.0471	Post
1026	chr7	1572149	1572955	-1.24	4.69e-05	0.00189	Post
1027	chr1	219728849	219729757	-1.24	0.000452	0.00967	Post
1028	chr2	48758197	48758775	-1.24	0.000457	0.00973	Post
1029	chr5	124814267	124814884	-1.24	0.000647	0.0124	Post
1030	chr1	66736831	66737964	-1.24	0.000695	0.0131	Post
1031	chr8	22625967	22626298	-1.24	0.000948	0.0161	Post
1032	chr9	85677525	85678364	-1.24	0.0015	0.022	Post
1033	chr6	52024457	52025186	-1.24	0.00167	0.0238	Post
1034	chr20	12093913	12094616	-1.24	0.0023	0.0296	Post
1035	chr1	231943339	231943705	-1.24	0.00254	0.0317	Post
1036	chr8	136804532	136805167	-1.24	0.00275	0.0334	Post
1037	chr7	27241200	27241795	-1.24	0.0028	0.0337	Post
1038	chr8	48540061	48540634	-1.25	0.00013	0.00394	Post
1039	chr5	41193838	41194256	-1.25	0.000198	0.00539	Post
1040	chr6	143145247	143145879	-1.25	0.000338	0.00778	Post
1041	chr4	11506993	11507709	-1.25	0.000449	0.00962	Post
1042	chr12	117580552	117581267	-1.25	0.0005	0.0105	Post
1043	chr13	27846565	27847019	-1.25	0.000631	0.0122	Post
1044	chr3	120244893	120245588	-1.25	0.000824	0.0148	Post
1045	chr3	8522238	8522797	-1.25	0.000959	0.0162	Post
1046	chr16	66550425	66551181	-1.25	0.00105	0.0173	Post
1047	chr12	15081931	15082490	-1.25	0.00169	0.0239	Post
1048	chr3	61635995	61636788	-1.25	0.00214	0.0284	Post
1049	chr19	49066401	49066984	-1.25	0.00343	0.0388	Post
1050	chr16	53325514	53326071	-1.25	0.00378	0.0412	Post
1051	chr20	32154580	32155112	-1.25	0.00418	0.0441	Post
1052	chr11	116723074	116723654	-1.26	3.53e-05	0.00155	Post
1053	chr1	47846349	47846762	-1.26	3.96e-05	0.00168	Post
1054	chr17	71560883	71561567	-1.26	6.1e-05	0.00228	Post
1055	chr5	124820308	124821247	-1.26	0.000144	0.00425	Post
1056	chr15	40395465	40396054	-1.26	0.000467	0.00989	Post
1057	chr15	57892248	57892824	-1.26	0.000852	0.0151	Post
1058	chr2	216081436	216082271	-1.26	0.000913	0.0157	Post
1059	chr6	29778126	29778523	-1.26	0.000939	0.016	Post
1060	chr3	9191174	9191648	-1.26	0.00103	0.017	Post
1061	chr7	108218560	108219047	-1.26	0.00113	0.018	Post
1062	chr2	234395856	234396548	-1.26	0.00122	0.019	Post
1063	chr15	76483117	76483836	-1.26	0.00128	0.0196	Post
1064	chr13	106439867	106440564	-1.26	0.00143	0.0212	Post
1065	chr4	173899991	173900656	-1.26	0.00166	0.0236	Post
1066	chr15	58629770	58630371	-1.26	0.0022	0.029	Post
1067	chr12	50595893	50596597	-1.26	0.0028	0.0337	Post
1068	chr11	85467645	85468238	-1.26	0.00288	0.0345	Post
1069	chr6	136931361	136931957	-1.26	0.00304	0.0355	Post
1070	chr3	170074196	170075763	-1.27	4.39e-09	1.86e-06	Post
1071	chr2	43453343	43454835	-1.27	4.68e-05	0.00189	Post
1072	chr1	173421130	173421672	-1.27	0.00014	0.00419	Post
1073	chr17	7387304	7388303	-1.27	0.000202	0.00548	Post
1074	chr11	10921254	10922053	-1.27	0.000249	0.00629	Post
1075	chr7	95237816	95238823	-1.27	0.000259	0.00648	Post
1076	chr5	132299040	132299750	-1.27	0.000268	0.00664	Post
1077	chr1	145454825	145455986	-1.27	0.000339	0.0078	Post
1078	chr16	23435698	23436201	-1.27	0.000552	0.0112	Post
1079	chr19	39353202	39353535	-1.27	0.00068	0.0129	Post
1080	chr7	143131670	143132147	-1.27	0.00108	0.0176	Post
1081	chr1	18646388	18646973	-1.27	0.0011	0.0178	Post
1082	chr4	129149192	129149657	-1.27	0.00113	0.018	Post
1083	chr15	52000178	52000885	-1.27	0.00122	0.0189	Post
1084	chr20	33141181	33141942	-1.27	0.0013	0.0198	Post
1085	chr3	47753065	47753599	-1.27	0.00209	0.0278	Post
1086	chr2	111528374	111529137	-1.27	0.00214	0.0284	Post
1087	chr3	60528791	60529358	-1.27	0.00398	0.0427	Post
1088	chr7	25990655	25991415	-1.28	2.24e-06	0.000212	Post
1089	chr18	3593662	3594393	-1.28	6.65e-06	0.000454	Post
1090	chr9	73028530	73029518	-1.28	6.1e-05	0.00228	Post
1091	chr4	71388145	71388750	-1.28	0.00018	0.00502	Post
1092	chr6	32939026	32939998	-1.28	0.000229	0.00592	Post
1093	chr7	12250418	12251222	-1.28	0.00032	0.00746	Post
1094	chr1	52199651	52200271	-1.28	0.000512	0.0106	Post
1095	chr2	85738294	85738801	-1.28	0.000544	0.0111	Post
1096	chr7	92825788	92826289	-1.28	0.000668	0.0127	Post
1097	chr12	78139692	78140413	-1.28	0.000871	0.0153	Post
1098	chr2	216189440	216190072	-1.28	0.000965	0.0163	Post
1099	chr8	129189000	129189554	-1.28	0.00101	0.0168	Post
1100	chr7	110281421	110282065	-1.28	0.00136	0.0205	Post
1101	chr3	22182993	22183619	-1.28	0.00156	0.0225	Post
1102	chr11	76547309	76547840	-1.28	0.0018	0.0252	Post
1103	chr8	70793878	70794494	-1.28	0.0018	0.0252	Post
1104	chr17	60074986	60075500	-1.28	0.00221	0.029	Post
1105	chr6	150959944	150960257	-1.28	0.00299	0.0352	Post
1106	chr11	101877606	101878939	-1.28	0.00356	0.0397	Post
1107	chr1	95977730	95978185	-1.28	0.00434	0.0453	Post
1108	chr3	187462937	187463894	-1.29	2.46e-06	0.000223	Post
1109	chr7	51331193	51331852	-1.29	1.4e-05	0.000761	Post
1110	chr12	52610844	52611533	-1.29	5.19e-05	0.00202	Post
1111	chr5	58542320	58543197	-1.29	0.000128	0.00391	Post
1112	chr2	228712831	228713629	-1.29	0.000141	0.00422	Post
1113	chr13	113951175	113951684	-1.29	0.0003	0.00715	Post
1114	chr8	1693400	1694092	-1.29	0.000352	0.00799	Post
1115	chr6	43712853	43713536	-1.29	0.000382	0.00852	Post
1116	chr16	56585590	56586193	-1.29	0.000459	0.00977	Post
1117	chr3	72178688	72179176	-1.29	0.000475	0.01	Post
1118	chr12	95490646	95491043	-1.29	0.000516	0.0106	Post
1119	chr13	35043103	35044436	-1.29	0.000614	0.012	Post
1120	chr3	182456795	182457351	-1.29	0.000653	0.0125	Post
1121	chr12	1849489	1850239	-1.29	0.0012	0.0188	Post
1122	chr15	60666541	60667301	-1.29	0.0012	0.0188	Post
1123	chr3	72305136	72305597	-1.29	0.00127	0.0195	Post
1124	chr15	68567531	68567874	-1.29	0.00143	0.0212	Post
1125	chr3	177243805	177244830	-1.29	0.002	0.027	Post
1126	chr3	176929603	176930277	-1.29	0.00223	0.0291	Post
1127	chr11	63262364	63262792	-1.29	0.00225	0.0293	Post
1128	chr20	52259191	52260060	-1.29	0.00339	0.0385	Post
1129	chr2	70322231	70322642	-1.29	0.004	0.0428	Post
1130	chr9	85103387	85104475	-1.29	0.00415	0.0438	Post
1131	chr20	11245005	11245651	-1.29	0.0042	0.0442	Post
1132	chr10	124624364	124624771	-1.29	0.0049	0.0493	Post
1133	chr12	125401756	125402699	-1.3	5.47e-05	0.00211	Post
1134	chr3	188665381	188666273	-1.3	7.1e-05	0.00251	Post
1135	chr1	16574929	16575597	-1.3	8.37e-05	0.00285	Post
1136	chr5	55118791	55120295	-1.3	0.000101	0.00331	Post
1137	chr4	88442926	88443385	-1.3	0.000114	0.00362	Post
1138	chr5	67948263	67948842	-1.3	0.000133	0.004	Post
1139	chr4	170580828	170581569	-1.3	0.000222	0.0058	Post
1140	chr7	21167865	21168660	-1.3	0.000321	0.00748	Post
1141	chr17	62151812	62152529	-1.3	0.000363	0.00817	Post
1142	chr11	9634420	9635146	-1.3	0.000401	0.00881	Post
1143	chr12	120130544	120131213	-1.3	0.000468	0.0099	Post
1144	chr10	129804707	129805894	-1.3	0.00084	0.0149	Post
1145	chr17	54237673	54238145	-1.3	0.00103	0.017	Post
1146	chr12	14410494	14411112	-1.3	0.00112	0.0179	Post
1147	chr8	36737228	36737686	-1.3	0.00154	0.0223	Post
1148	chr1	178162022	178162512	-1.3	0.00156	0.0225	Post
1149	chr7	16117755	16118967	-1.3	0.00159	0.0229	Post
1150	chr12	65230078	65231156	-1.3	0.00159	0.0229	Post
1151	chr7	50889769	50890247	-1.3	0.00163	0.0234	Post
1152	chr6	19892387	19892928	-1.3	0.00165	0.0235	Post
1153	chr3	30432545	30433286	-1.3	0.00186	0.0258	Post
1154	chr3	16938936	16939626	-1.3	0.00209	0.0279	Post
1155	chr7	84855809	84856584	-1.3	0.00238	0.0303	Post
1156	chr9	94600117	94600767	-1.3	0.00253	0.0315	Post
1157	chr3	171814752	171815310	-1.3	0.00257	0.0318	Post
1158	chr1	183861334	183861976	-1.3	0.00475	0.0483	Post
1159	chr7	25901563	25903189	-1.31	1.53e-07	2.85e-05	Post
1160	chr1	12524364	12525041	-1.31	1.08e-06	0.000122	Post
1161	chr8	101322186	101323042	-1.31	7.14e-06	0.000475	Post
1162	chr3	5028226	5028968	-1.31	8.69e-06	0.000554	Post
1163	chr6	168723263	168724262	-1.31	0.000103	0.00337	Post
1164	chr6	5457742	5458758	-1.31	0.000119	0.00371	Post
1165	chr1	26946821	26947947	-1.31	0.000181	0.00505	Post
1166	chr1	212101391	212102049	-1.31	0.0002	0.00544	Post
1167	chr12	12556329	12557276	-1.31	0.000217	0.00571	Post
1168	chr8	11331574	11332189	-1.31	0.000219	0.00573	Post
1169	chr1	27481454	27482141	-1.31	0.000247	0.00627	Post
1170	chr22	31686429	31687240	-1.31	0.000329	0.00762	Post
1171	chr12	96126950	96127280	-1.31	0.000862	0.0152	Post
1172	chr10	123774245	123774664	-1.31	0.00106	0.0174	Post
1173	chr2	148436900	148437512	-1.31	0.00119	0.0187	Post
1174	chr3	4898568	4899282	-1.31	0.00139	0.0208	Post
1175	chr11	108491588	108491979	-1.31	0.00153	0.0222	Post
1176	chr2	230844382	230844803	-1.31	0.00178	0.0251	Post
1177	chr12	2192551	2193218	-1.31	0.00279	0.0336	Post
1178	chr2	232469297	232469962	-1.32	1.13e-05	0.00066	Post
1179	chr8	81397251	81398233	-1.32	2.42e-05	0.00116	Post
1180	chr6	170534707	170535512	-1.32	4.9e-05	0.00195	Post
1181	chr18	3247208	3247951	-1.32	0.000115	0.00362	Post
1182	chr14	58893916	58894489	-1.32	0.000153	0.00445	Post
1183	chr2	219264232	219264903	-1.32	0.000257	0.00644	Post
1184	chr2	63016639	63017646	-1.32	0.000347	0.00791	Post
1185	chr12	50590251	50590680	-1.32	0.000598	0.0118	Post
1186	chr12	95065431	95066024	-1.32	0.000682	0.0129	Post
1187	chr6	45413327	45413983	-1.32	0.00113	0.018	Post
1188	chr8	798991	799684	-1.32	0.00121	0.0189	Post
1189	chr12	66285822	66286282	-1.32	0.0018	0.0252	Post
1190	chr22	45676439	45677108	-1.32	0.002	0.027	Post
1191	chr8	23524437	23525224	-1.32	0.00228	0.0295	Post
1192	chr1	94401823	94402278	-1.32	0.00263	0.0323	Post
1193	chr2	208363816	208364197	-1.32	0.00462	0.0475	Post
1194	chr7	43625792	43626290	-1.32	0.00476	0.0484	Post
1195	chr2	74210693	74211195	-1.33	1.84e-05	0.000947	Post
1196	chr3	156391718	156392561	-1.33	2.91e-05	0.00135	Post
1197	chr8	99793798	99794924	-1.33	6.26e-05	0.00232	Post
1198	chr14	92338754	92339248	-1.33	7.04e-05	0.0025	Post
1199	chr5	158945237	158945867	-1.33	0.000148	0.00434	Post
1200	chr12	123849218	123850291	-1.33	0.000154	0.00447	Post
1201	chr7	92841930	92842613	-1.33	0.000161	0.00464	Post
1202	chr20	5053735	5054275	-1.33	0.000183	0.00508	Post
1203	chr3	159796353	159796897	-1.33	0.000293	0.00708	Post
1204	chr4	77543201	77544819	-1.33	0.000431	0.00929	Post
1205	chr17	70596798	70597214	-1.33	0.000474	0.01	Post
1206	chr3	111853365	111854048	-1.33	0.000771	0.0141	Post
1207	chr14	80885572	80886210	-1.33	0.00103	0.017	Post
1208	chr12	96789744	96790454	-1.33	0.00134	0.0203	Post
1209	chr4	114880307	114880857	-1.33	0.00233	0.0298	Post
1210	chr1	247764608	247765009	-1.33	0.00322	0.037	Post
1211	chr8	125522314	125522893	-1.33	0.00349	0.0393	Post
1212	chr20	10398892	10399440	-1.33	0.00401	0.0429	Post
1213	chr1	164628945	164629732	-1.34	4.5e-05	0.00185	Post
1214	chr21	39511802	39512816	-1.34	4.55e-05	0.00186	Post
1215	chr7	106808603	106809795	-1.34	4.64e-05	0.00189	Post
1216	chr8	23529279	23530080	-1.34	6.94e-05	0.00247	Post
1217	chr14	75760423	75761070	-1.34	0.000131	0.00395	Post
1218	chr8	136427421	136428094	-1.34	0.000349	0.00794	Post
1219	chr8	17707572	17708307	-1.34	0.000355	0.00805	Post
1220	chr17	25620819	25621407	-1.34	0.000884	0.0154	Post
1221	chr1	21348464	21349379	-1.34	0.000977	0.0165	Post
1222	chr7	80074452	80075252	-1.34	0.000996	0.0167	Post
1223	chr20	8949680	8950189	-1.34	0.00103	0.017	Post
1224	chr12	115121719	115122952	-1.34	0.00111	0.0179	Post
1225	chr1	226885593	226886391	-1.34	0.00128	0.0196	Post
1226	chr10	123184973	123185554	-1.34	0.00138	0.0208	Post
1227	chr12	47146258	47146697	-1.34	0.00169	0.024	Post
1228	chr19	37701311	37701886	-1.34	0.00241	0.0305	Post
1229	chr6	148628581	148629154	-1.34	0.00256	0.0318	Post
1230	chr10	133975779	133976603	-1.34	0.00278	0.0336	Post
1231	chr15	81405526	81405960	-1.34	0.00296	0.0351	Post
1232	chr11	114033387	114034412	-1.35	1.87e-06	0.000188	Post
1233	chr8	103818431	103819556	-1.35	3.48e-06	0.000287	Post
1234	chr2	30497416	30498112	-1.35	2.37e-05	0.00114	Post
1235	chr22	25530008	25530560	-1.35	3.17e-05	0.00145	Post
1236	chr21	33783716	33785179	-1.35	3.61e-05	0.00158	Post
1237	chr12	104458117	104458523	-1.35	4e-05	0.00169	Post
1238	chr5	155547523	155548661	-1.35	8.19e-05	0.00282	Post
1239	chr2	555470	555924	-1.35	0.00023	0.00593	Post
1240	chr2	122156507	122157145	-1.35	0.000235	0.006	Post
1241	chr2	55396969	55397536	-1.35	0.00024	0.00611	Post
1242	chr2	165824274	165824790	-1.35	0.000299	0.00715	Post
1243	chr14	31698710	31699330	-1.35	0.000329	0.00763	Post
1244	chr15	60884522	60884986	-1.35	0.000606	0.0119	Post
1245	chr12	94097761	94098453	-1.35	0.0007	0.0132	Post
1246	chr8	79438942	79439651	-1.35	0.000729	0.0136	Post
1247	chr22	36424549	36425215	-1.35	0.00142	0.0211	Post
1248	chr7	99620214	99620857	-1.35	0.00143	0.0212	Post
1249	chr2	214362911	214363366	-1.35	0.00153	0.0223	Post
1250	chr6	43709288	43710095	-1.35	0.00405	0.043	Post
1251	chr2	151022779	151023580	-1.36	9.64e-06	0.000599	Post
1252	chr15	51336447	51337395	-1.36	1.38e-05	0.000758	Post
1253	chr7	87920884	87921564	-1.36	2.15e-05	0.00106	Post
1254	chr1	234666997	234668854	-1.36	2.71e-05	0.00128	Post
1255	chr4	85503486	85504486	-1.36	3.2e-05	0.00145	Post
1256	chr17	76348724	76349407	-1.36	3.45e-05	0.00153	Post
1257	chr1	33807813	33808242	-1.36	9.16e-05	0.00308	Post
1258	chr11	71814079	71814605	-1.36	0.000147	0.00432	Post
1259	chr5	149290627	149291082	-1.36	0.000318	0.00744	Post
1260	chr3	52723103	52723605	-1.36	0.000728	0.0136	Post
1261	chr6	20183172	20183884	-1.36	0.000885	0.0154	Post
1262	chr21	33786482	33786956	-1.36	0.00121	0.0189	Post
1263	chr2	99486334	99486933	-1.36	0.00141	0.0211	Post
1264	chr15	48616905	48617845	-1.36	0.00141	0.0211	Post
1265	chr9	691815	692198	-1.36	0.00203	0.0274	Post
1266	chr13	74626420	74627197	-1.36	0.00223	0.0291	Post
1267	chr9	91636965	91637632	-1.36	0.00278	0.0336	Post
1268	chr3	135914836	135915750	-1.37	3.99e-06	0.00032	Post
1269	chr14	65561923	65563027	-1.37	6.67e-05	0.00242	Post
1270	chr2	101944243	101944784	-1.37	0.000111	0.00356	Post
1271	chr19	18475680	18476382	-1.37	0.000143	0.00425	Post
1272	chr21	39508388	39508860	-1.37	0.000162	0.00465	Post
1273	chr3	18799266	18799969	-1.37	0.000212	0.00564	Post
1274	chr1	225879164	225879445	-1.37	0.000508	0.0105	Post
1275	chr18	10235472	10235944	-1.37	0.00059	0.0117	Post
1276	chr5	127254532	127255054	-1.37	0.000795	0.0144	Post
1277	chr2	97345725	97346743	-1.37	0.000818	0.0147	Post
1278	chr5	141453193	141453614	-1.37	0.00158	0.0227	Post
1279	chr6	45557643	45558397	-1.37	0.00191	0.0262	Post
1280	chr6	35695372	35696291	-1.38	7.2e-07	8.91e-05	Post
1281	chr6	91005732	91006827	-1.38	4.06e-05	0.00171	Post
1282	chr6	144416583	144417153	-1.38	6.74e-05	0.00242	Post
1283	chr8	746619	747183	-1.38	0.000121	0.00375	Post
1284	chr1	76856132	76856575	-1.38	0.000124	0.00381	Post
1285	chr21	44151329	44152144	-1.38	0.00017	0.00481	Post
1286	chr22	29307858	29308295	-1.38	0.000229	0.00592	Post
1287	chr1	117396267	117396735	-1.38	0.000349	0.00793	Post
1288	chr6	39137335	39137964	-1.38	0.000416	0.00903	Post
1289	chr5	73041565	73042277	-1.38	0.000508	0.0105	Post
1290	chr12	47509811	47510354	-1.38	0.00194	0.0266	Post
1291	chr2	8693615	8694294	-1.38	0.00304	0.0356	Post
1292	chr1	18806792	18807532	-1.38	0.00339	0.0385	Post
1293	chr13	26950437	26950812	-1.38	0.00368	0.0407	Post
1294	chr8	102400328	102400882	-1.39	5.41e-06	0.000395	Post
1295	chr2	210233174	210234287	-1.39	0.000109	0.00349	Post
1296	chr21	40278894	40279492	-1.39	0.000145	0.00428	Post
1297	chr8	99956135	99956945	-1.39	0.000178	0.005	Post
1298	chr2	157323360	157324251	-1.39	0.00028	0.00685	Post
1299	chr7	165016	165853	-1.39	0.00031	0.00729	Post
1300	chr14	34801025	34801521	-1.39	0.000402	0.00882	Post
1301	chr7	17585028	17585525	-1.39	0.000542	0.011	Post
1302	chr21	41630091	41630789	-1.39	0.000711	0.0133	Post
1303	chr16	81592024	81592791	-1.39	0.000805	0.0145	Post
1304	chr9	3495765	3496300	-1.39	0.00144	0.0213	Post
1305	chr7	51108352	51108811	-1.39	0.00148	0.0218	Post
1306	chr19	17337004	17337463	-1.39	0.00198	0.027	Post
1307	chr3	174926076	174927207	-1.39	0.00354	0.0396	Post
1308	chr4	69215467	69216321	-1.4	7.89e-06	0.00051	Post
1309	chr5	172192150	172192996	-1.4	3.98e-05	0.00169	Post
1310	chr6	90927559	90928765	-1.4	5.48e-05	0.00211	Post
1311	chr6	30749554	30750733	-1.4	9.15e-05	0.00308	Post
1312	chr2	234849636	234850078	-1.4	0.00011	0.00352	Post
1313	chr5	55936793	55937308	-1.4	0.000113	0.00359	Post
1314	chr7	27702380	27703021	-1.4	0.000114	0.00362	Post
1315	chr20	44407554	44408349	-1.4	0.000243	0.00618	Post
1316	chr2	25534161	25534707	-1.4	0.000317	0.00741	Post
1317	chr9	84304248	84305074	-1.4	0.000574	0.0115	Post
1318	chr6	13796952	13797432	-1.4	0.00059	0.0117	Post
1319	chr12	52444629	52445454	-1.4	0.00108	0.0175	Post
1320	chr3	87369533	87369983	-1.4	0.00132	0.0201	Post
1321	chr5	168477197	168478003	-1.41	4.69e-07	6.56e-05	Post
1322	chr7	27401410	27402026	-1.41	3.1e-06	0.000261	Post
1323	chr16	4665969	4666729	-1.41	2.39e-05	0.00115	Post
1324	chr11	114068547	114069342	-1.41	4.77e-05	0.00191	Post
1325	chr20	43974249	43974751	-1.41	9.56e-05	0.00319	Post
1326	chr5	113748135	113748916	-1.41	0.000205	0.00552	Post
1327	chr1	150533621	150534929	-1.41	0.000238	0.00608	Post
1328	chr14	21140035	21140630	-1.41	0.000412	0.00897	Post
1329	chr1	87082265	87082824	-1.41	0.000475	0.01	Post
1330	chr6	16849515	16850250	-1.41	0.000504	0.0105	Post
1331	chr12	52348644	52349135	-1.41	0.000734	0.0137	Post
1332	chr1	59239116	59239664	-1.41	0.0019	0.0262	Post
1333	chr8	100116282	100116807	-1.41	0.00218	0.0287	Post
1334	chr18	20679571	20679999	-1.41	0.00365	0.0403	Post
1335	chr2	46635940	46636734	-1.42	2.01e-07	3.3e-05	Post
1336	chr1	231737579	231738710	-1.42	6.08e-07	7.83e-05	Post
1337	chr16	12009748	12010826	-1.42	3.16e-06	0.000263	Post
1338	chr3	71104420	71105439	-1.42	6.85e-06	0.000461	Post
1339	chr17	79339539	79340016	-1.42	9.26e-06	0.000584	Post
1340	chr12	110782958	110783612	-1.42	4.91e-05	0.00195	Post
1341	chr7	77110947	77111709	-1.42	5.03e-05	0.00197	Post
1342	chr1	78300242	78300974	-1.42	0.000109	0.0035	Post
1343	chr6	136646920	136647542	-1.42	0.000261	0.0065	Post
1344	chr2	25714837	25715530	-1.42	0.000444	0.00955	Post
1345	chr11	62212300	62213164	-1.42	0.00087	0.0153	Post
1346	chr9	592467	592887	-1.42	0.00147	0.0216	Post
1347	chr7	17603038	17603519	-1.42	0.00352	0.0395	Post
1348	chr1	212458362	212459305	-1.43	6.76e-06	0.000457	Post
1349	chr18	29664927	29665577	-1.43	1.08e-05	0.000639	Post
1350	chr3	39167235	39167865	-1.43	1.51e-05	0.00081	Post
1351	chr2	157198211	157199422	-1.43	2.01e-05	0.00101	Post
1352	chr14	24835563	24836412	-1.43	4.02e-05	0.0017	Post
1353	chr2	121062390	121063482	-1.43	4.78e-05	0.00191	Post
1354	chr1	22109423	22110400	-1.43	7.17e-05	0.00252	Post
1355	chr11	70814186	70814709	-1.43	0.000115	0.00363	Post
1356	chr16	19148525	19149029	-1.43	0.000116	0.00366	Post
1357	chr6	15504970	15505533	-1.43	0.000156	0.00451	Post
1358	chr3	97828783	97829428	-1.43	0.000174	0.00491	Post
1359	chr21	33393966	33394666	-1.43	0.00019	0.0052	Post
1360	chr4	185813661	185814873	-1.43	0.000197	0.00538	Post
1361	chr17	17677666	17678237	-1.43	0.000281	0.00687	Post
1362	chr13	107001389	107001852	-1.43	0.000533	0.0109	Post
1363	chr7	123540888	123541600	-1.43	0.000534	0.0109	Post
1364	chr2	14657727	14658179	-1.43	0.000581	0.0116	Post
1365	chr2	120356072	120356654	-1.43	0.000598	0.0118	Post
1366	chr11	101636578	101637322	-1.43	0.000902	0.0156	Post
1367	chr14	87556596	87557208	-1.43	0.00112	0.0179	Post
1368	chr6	37410528	37410977	-1.43	0.0021	0.028	Post
1369	chr12	51823792	51824664	-1.44	1.07e-05	0.000637	Post
1370	chr5	173251034	173251574	-1.44	1.99e-05	0.001	Post
1371	chr2	43635485	43636235	-1.44	2.52e-05	0.0012	Post
1372	chr12	12878018	12878710	-1.44	4.84e-05	0.00192	Post
1373	chr3	177527919	177528550	-1.44	7.69e-05	0.00268	Post
1374	chr16	31142231	31142585	-1.44	9.07e-05	0.00306	Post
1375	chr16	85028236	85028820	-1.44	0.000121	0.00376	Post
1376	chr4	88220920	88221492	-1.44	0.000144	0.00425	Post
1377	chr6	157878831	157879275	-1.44	0.00017	0.00481	Post
1378	chr6	113754503	113754943	-1.44	0.000218	0.00571	Post
1379	chr2	239505618	239506192	-1.44	0.000232	0.00595	Post
1380	chr18	9101486	9102916	-1.44	0.000257	0.00643	Post
1381	chr14	69133910	69134605	-1.44	0.000276	0.00677	Post
1382	chr8	117007536	117008003	-1.44	0.000323	0.0075	Post
1383	chr6	38943247	38943904	-1.44	0.000797	0.0144	Post
1384	chr11	58689919	58690340	-1.44	0.00101	0.0168	Post
1385	chr2	68667732	68668125	-1.44	0.00127	0.0195	Post
1386	chr3	174673201	174673776	-1.44	0.00199	0.027	Post
1387	chr3	66835536	66836301	-1.45	7.46e-06	0.000487	Post
1388	chr7	120590334	120591184	-1.45	1.34e-05	0.000748	Post
1389	chr1	12657824	12658188	-1.45	2.48e-05	0.00118	Post
1390	chr2	16842683	16843177	-1.45	3.76e-05	0.00162	Post
1391	chr5	141736333	141736901	-1.45	4.3e-05	0.00179	Post
1392	chr7	96429855	96430662	-1.45	4.34e-05	0.00179	Post
1393	chr6	13509202	13509897	-1.45	6.52e-05	0.00238	Post
1394	chr2	25841387	25841979	-1.45	9.82e-05	0.00325	Post
1395	chr3	46257513	46257930	-1.45	0.000106	0.00341	Post
1396	chr12	114507352	114507783	-1.45	0.00014	0.00418	Post
1397	chr11	19850691	19851194	-1.45	0.000145	0.00428	Post
1398	chr7	130969431	130969934	-1.45	0.000155	0.00448	Post
1399	chr3	150480650	150481744	-1.45	0.000166	0.00473	Post
1400	chr12	20171115	20171742	-1.45	0.000345	0.0079	Post
1401	chr21	42619382	42620165	-1.45	0.000447	0.0096	Post
1402	chr1	54743624	54744178	-1.45	0.00045	0.00965	Post
1403	chr11	77118722	77119031	-1.45	0.000626	0.0122	Post
1404	chr6	52932778	52933436	-1.45	0.00091	0.0157	Post
1405	chr4	185724911	185725647	-1.45	0.00124	0.0191	Post
1406	chr11	23607736	23608476	-1.45	0.00231	0.0297	Post
1407	chr11	116968823	116969631	-1.46	4.71e-06	0.000359	Post
1408	chr12	112213280	112213942	-1.46	9.89e-06	0.000606	Post
1409	chr11	69042036	69042585	-1.46	1.72e-05	0.000906	Post
1410	chr1	39037215	39037862	-1.46	1.81e-05	0.000936	Post
1411	chr13	21607395	21608436	-1.46	4.77e-05	0.00191	Post
1412	chr1	235051652	235052267	-1.46	4.95e-05	0.00196	Post
1413	chr10	131503532	131504071	-1.46	0.000102	0.00334	Post
1414	chr19	49322462	49323320	-1.46	0.000213	0.00565	Post
1415	chr16	15766409	15767270	-1.46	0.000359	0.00813	Post
1416	chr20	50368741	50369518	-1.46	0.000426	0.00921	Post
1417	chr16	85032731	85033246	-1.46	0.000739	0.0137	Post
1418	chr17	39058251	39058822	-1.46	0.000926	0.0158	Post
1419	chr4	108817323	108818075	-1.46	0.00103	0.017	Post
1420	chr7	80151737	80152255	-1.46	0.0011	0.0178	Post
1421	chr20	30973812	30974378	-1.46	0.00127	0.0196	Post
1422	chr1	43461952	43462704	-1.46	0.00213	0.0282	Post
1423	chr5	58912935	58913487	-1.46	0.00278	0.0336	Post
1424	chr15	70766817	70767650	-1.47	1.36e-06	0.000147	Post
1425	chr11	83221742	83222175	-1.47	1.9e-06	0.000189	Post
1426	chr3	31328313	31329010	-1.47	3.71e-05	0.00162	Post
1427	chr11	129731492	129732236	-1.47	8.28e-05	0.00283	Post
1428	chr1	16693475	16693926	-1.47	0.000137	0.00411	Post
1429	chr5	6419140	6420132	-1.47	0.000289	0.00703	Post
1430	chr14	89652475	89653072	-1.47	0.00031	0.00729	Post
1431	chr5	36396709	36397188	-1.47	0.000359	0.00813	Post
1432	chr2	37691189	37691655	-1.47	0.000363	0.00818	Post
1433	chr8	8156909	8157418	-1.47	0.000365	0.0082	Post
1434	chr6	119477813	119478236	-1.47	0.000509	0.0105	Post
1435	chr4	160191081	160191587	-1.47	0.000777	0.0142	Post
1436	chr1	232840415	232840959	-1.47	0.000839	0.0149	Post
1437	chr1	43478186	43478711	-1.47	0.000862	0.0152	Post
1438	chr12	67217549	67218076	-1.47	0.000904	0.0156	Post
1439	chr9	91599323	91599816	-1.47	0.000917	0.0158	Post
1440	chr15	59467227	59467838	-1.47	0.001	0.0168	Post
1441	chr2	70369204	70370404	-1.48	2.09e-06	0.000204	Post
1442	chr11	65239259	65240225	-1.48	2.48e-06	0.000223	Post
1443	chr5	93805443	93806199	-1.48	4.76e-05	0.00191	Post
1444	chr6	41395298	41396547	-1.48	5.65e-05	0.00216	Post
1445	chr19	39149186	39149672	-1.48	6.39e-05	0.00236	Post
1446	chr1	162557089	162557503	-1.48	7.54e-05	0.00263	Post
1447	chr16	70991423	70991936	-1.48	0.00012	0.00374	Post
1448	chr2	95999581	96000160	-1.48	0.00023	0.00593	Post
1449	chr21	43945588	43946534	-1.48	0.000296	0.00712	Post
1450	chr22	41199159	41199720	-1.48	0.000503	0.0105	Post
1451	chr13	22669845	22670281	-1.48	0.000859	0.0152	Post
1452	chr14	35195579	35195974	-1.48	0.000913	0.0157	Post
1453	chr8	108685764	108686419	-1.48	0.00102	0.0169	Post
1454	chr16	1727698	1728241	-1.48	0.00123	0.0191	Post
1455	chr20	46083727	46084396	-1.48	0.00145	0.0214	Post
1456	chr7	36076756	36077374	-1.49	5.02e-06	0.000376	Post
1457	chr18	55936985	55937770	-1.49	5.98e-06	0.000419	Post
1458	chr11	125949898	125950609	-1.49	1.51e-05	0.00081	Post
1459	chr8	37457032	37457751	-1.49	1.66e-05	0.000883	Post
1460	chr3	169623198	169624010	-1.49	2.18e-05	0.00106	Post
1461	chr4	185766513	185767021	-1.49	3.76e-05	0.00162	Post
1462	chr14	68722388	68723026	-1.49	0.000126	0.00386	Post
1463	chr3	71075866	71076675	-1.49	0.000169	0.00479	Post
1464	chr3	176585969	176586491	-1.49	0.000256	0.00643	Post
1465	chr7	1494766	1495456	-1.49	0.0003	0.00715	Post
1466	chr18	20646632	20647055	-1.49	0.000327	0.0076	Post
1467	chr8	99808053	99808449	-1.49	0.000876	0.0153	Post
1468	chr11	65264610	65265666	-1.5	5.95e-07	7.72e-05	Post
1469	chr19	11454956	11455467	-1.5	1.9e-06	0.000189	Post
1470	chr5	14443607	14444134	-1.5	3.21e-05	0.00145	Post
1471	chr3	23986651	23987882	-1.5	4.33e-05	0.00179	Post
1472	chr8	19266147	19266661	-1.5	4.78e-05	0.00191	Post
1473	chr12	28531204	28531821	-1.5	6.57e-05	0.00239	Post
1474	chr3	25078343	25078878	-1.5	8.02e-05	0.00277	Post
1475	chr19	42280629	42281172	-1.5	9.93e-05	0.00327	Post
1476	chr4	170001117	170002192	-1.5	0.000169	0.0048	Post
1477	chr7	92818463	92819349	-1.5	0.000196	0.00536	Post
1478	chr1	25525093	25525612	-1.5	0.000272	0.00672	Post
1479	chr8	26165298	26165874	-1.5	0.000381	0.00851	Post
1480	chr3	111761683	111762087	-1.5	0.000921	0.0158	Post
1481	chr5	54506796	54507752	-1.5	0.00124	0.0191	Post
1482	chr6	18256523	18256987	-1.5	0.003	0.0353	Post
1483	chr4	98080741	98081194	-1.51	1.16e-05	0.000671	Post
1484	chr6	127780295	127781250	-1.51	1.18e-05	0.000679	Post
1485	chr15	70316231	70316778	-1.51	3.03e-05	0.0014	Post
1486	chr3	14502189	14502612	-1.51	4.1e-05	0.00172	Post
1487	chr1	71066970	71067546	-1.51	0.000381	0.00851	Post
1488	chr6	80872984	80873605	-1.51	0.000729	0.0136	Post
1489	chr15	84628870	84629635	-1.51	0.00327	0.0374	Post
1490	chr6	19804536	19805399	-1.52	2.24e-06	0.000212	Post
1491	chr16	23434705	23435445	-1.52	5.85e-06	0.000411	Post
1492	chr2	129063699	129064306	-1.52	8.09e-06	0.000521	Post
1493	chr2	162566945	162567502	-1.52	2.77e-05	0.00129	Post
1494	chr17	10113497	10113904	-1.52	4.48e-05	0.00184	Post
1495	chr22	32440619	32441554	-1.52	5.73e-05	0.00217	Post
1496	chr15	65862026	65862537	-1.52	6.93e-05	0.00247	Post
1497	chr3	111642942	111643554	-1.52	0.000102	0.00335	Post
1498	chr2	174095729	174096269	-1.52	0.000104	0.00338	Post
1499	chr5	57158228	57158959	-1.52	0.000119	0.00372	Post
1500	chr3	71151203	71151837	-1.52	0.000228	0.00591	Post
1501	chr7	71909168	71909938	-1.52	0.00046	0.00977	Post
1502	chr6	47103269	47103955	-1.53	9.38e-06	0.000588	Post
1503	chr11	114037634	114038351	-1.53	2.1e-05	0.00104	Post
1504	chr11	118306902	118307395	-1.53	2.47e-05	0.00118	Post
1505	chr17	17780826	17781513	-1.53	3.2e-05	0.00145	Post
1506	chr5	179245801	179246422	-1.53	7.19e-05	0.00252	Post
1507	chr22	36007907	36008484	-1.53	9.57e-05	0.00319	Post
1508	chr3	52719675	52720231	-1.53	0.000138	0.00414	Post
1509	chr1	14824155	14824797	-1.53	0.000331	0.00764	Post
1510	chr8	37002123	37002618	-1.53	0.000396	0.00872	Post
1511	chr2	48580267	48580698	-1.53	0.000566	0.0114	Post
1512	chr8	20676697	20677277	-1.53	0.00102	0.0169	Post
1513	chr18	10443561	10445208	-1.54	4.01e-07	5.79e-05	Post
1514	chr12	10364775	10365527	-1.54	1.28e-06	0.000139	Post
1515	chr1	56159770	56160533	-1.54	2.27e-06	0.000214	Post
1516	chr12	112211508	112212173	-1.54	5.09e-06	0.00038	Post
1517	chr12	52674091	52674904	-1.54	6.73e-06	0.000456	Post
1518	chr3	108037934	108038730	-1.54	9.84e-06	0.000606	Post
1519	chr6	31670769	31671325	-1.54	1.83e-05	0.000944	Post
1520	chr6	48606192	48607159	-1.54	1.9e-05	0.000965	Post
1521	chr2	28939339	28939913	-1.54	2.73e-05	0.00128	Post
1522	chr3	55145849	55146308	-1.54	3.89e-05	0.00166	Post
1523	chr2	26943091	26943715	-1.54	3.91e-05	0.00167	Post
1524	chr1	51425762	51426302	-1.54	5.64e-05	0.00216	Post
1525	chr4	114063057	114063586	-1.54	0.00013	0.00394	Post
1526	chr18	21578684	21579139	-1.54	0.000223	0.00582	Post
1527	chr1	244880101	244880687	-1.54	0.000389	0.00864	Post
1528	chr21	36260803	36261580	-1.55	1.42e-06	0.000152	Post
1529	chr4	103748441	103749565	-1.55	2.43e-06	0.000223	Post
1530	chr5	133706462	133707425	-1.55	2.48e-06	0.000223	Post
1531	chr17	37862003	37862589	-1.55	9.74e-06	0.000603	Post
1532	chr12	57481575	57482928	-1.55	1.39e-05	0.000759	Post
1533	chr14	91615786	91616358	-1.55	5.03e-05	0.00197	Post
1534	chr11	46092490	46093058	-1.55	5.37e-05	0.00208	Post
1535	chr7	108166160	108167063	-1.55	0.000114	0.00362	Post
1536	chr8	123486342	123486927	-1.55	0.000181	0.00505	Post
1537	chr3	112191760	112192605	-1.55	0.000275	0.00676	Post
1538	chr13	24684003	24684493	-1.55	0.000595	0.0118	Post
1539	chr21	30036234	30036661	-1.55	0.00119	0.0187	Post
1540	chr1	234735272	234736597	-1.56	9.79e-07	0.000113	Post
1541	chr4	54520474	54520956	-1.56	3.03e-06	0.000256	Post
1542	chr2	6011749	6012299	-1.56	2.1e-05	0.00104	Post
1543	chr8	22406579	22407494	-1.56	4.66e-05	0.00189	Post
1544	chr4	185395607	185396149	-1.56	5.71e-05	0.00217	Post
1545	chr18	55470267	55470692	-1.56	6.16e-05	0.00229	Post
1546	chr6	106889966	106890541	-1.56	6.53e-05	0.00238	Post
1547	chr3	32124078	32124718	-1.56	0.000103	0.00337	Post
1548	chr18	29667945	29668318	-1.56	0.000124	0.0038	Post
1549	chr6	64168524	64169116	-1.56	0.000129	0.00391	Post
1550	chr2	223273401	223273948	-1.56	0.000214	0.00568	Post
1551	chr13	35201934	35202868	-1.56	0.00039	0.00865	Post
1552	chr16	12824001	12824678	-1.56	0.000692	0.0131	Post
1553	chr13	27557151	27557716	-1.57	7.2e-06	0.000475	Post
1554	chr3	177864020	177864555	-1.57	1.31e-05	0.000743	Post
1555	chr8	95565380	95566122	-1.57	3.05e-05	0.0014	Post
1556	chr17	19547752	19548199	-1.57	8.06e-05	0.00278	Post
1557	chr3	122325817	122326260	-1.57	0.000183	0.00508	Post
1558	chr2	83220796	83221155	-1.57	0.000201	0.00546	Post
1559	chr16	12847848	12848289	-1.57	0.000248	0.00627	Post
1560	chr18	54346679	54347110	-1.57	0.000484	0.0102	Post
1561	chr12	12764387	12765296	-1.58	6.03e-08	1.35e-05	Post
1562	chr22	39096562	39097443	-1.58	1e-06	0.000115	Post
1563	chr14	75743473	75744296	-1.58	5.6e-06	0.000402	Post
1564	chr20	30196167	30196690	-1.58	1.35e-05	0.00075	Post
1565	chr7	5569147	5570346	-1.58	2.08e-05	0.00104	Post
1566	chr8	52895404	52895910	-1.58	0.000106	0.00342	Post
1567	chr18	55882323	55882883	-1.58	0.000177	0.00497	Post
1568	chr17	74260803	74261251	-1.58	0.000223	0.00581	Post
1569	chr14	77506306	77507370	-1.59	2.28e-09	1.09e-06	Post
1570	chr16	15736842	15737435	-1.59	2.19e-06	0.000211	Post
1571	chr2	71295316	71295931	-1.59	2.9e-06	0.000249	Post
1572	chr2	198299519	198300121	-1.59	9.3e-06	0.000585	Post
1573	chr11	74257749	74258214	-1.59	1.16e-05	0.000671	Post
1574	chr1	15943103	15944128	-1.59	1.72e-05	0.000906	Post
1575	chr2	45468119	45468583	-1.59	3.27e-05	0.00146	Post
1576	chr4	169481243	169482040	-1.59	4.34e-05	0.00179	Post
1577	chr3	44151528	44151970	-1.59	9.19e-05	0.00308	Post
1578	chr2	4641554	4641988	-1.59	0.000122	0.00377	Post
1579	chr2	54896713	54897339	-1.59	0.000299	0.00715	Post
1580	chr6	119445277	119445921	-1.59	0.000857	0.0151	Post
1581	chr4	38665082	38665977	-1.6	1.58e-07	2.9e-05	Post
1582	chr1	154972985	154974186	-1.6	2.85e-06	0.000247	Post
1583	chr1	24828774	24829594	-1.6	5.83e-06	0.000411	Post
1584	chr13	49159564	49160154	-1.6	5.84e-06	0.000411	Post
1585	chr2	235732282	235732774	-1.6	1.14e-05	0.000664	Post
1586	chr15	29629532	29630079	-1.6	3.23e-05	0.00145	Post
1587	chr16	12905379	12906263	-1.6	0.000164	0.00469	Post
1588	chr6	82496526	82497567	-1.6	0.000233	0.00596	Post
1589	chr7	85221194	85221691	-1.6	0.000311	0.00731	Post
1590	chr2	126454050	126454769	-1.6	0.000395	0.0087	Post
1591	chr3	109002301	109002820	-1.6	0.00261	0.0322	Post
1592	chr8	53744647	53745016	-1.6	0.00378	0.0413	Post
1593	chr1	27021846	27022747	-1.61	6.6e-07	8.28e-05	Post
1594	chr15	70393747	70394309	-1.61	9.11e-06	0.000579	Post
1595	chr14	68994129	68995407	-1.61	1.58e-05	0.000841	Post
1596	chr11	121077506	121078050	-1.61	2.53e-05	0.0012	Post
1597	chr18	55326302	55327014	-1.61	5.04e-05	0.00197	Post
1598	chr2	71454447	71454786	-1.61	6.21e-05	0.0023	Post
1599	chr21	43947782	43948329	-1.61	0.000144	0.00426	Post
1600	chr5	154464980	154465670	-1.61	0.000284	0.00692	Post
1601	chr13	24768646	24769258	-1.61	0.000391	0.00865	Post
1602	chr1	19926089	19926927	-1.61	0.000588	0.0117	Post
1603	chr15	70413907	70414340	-1.61	0.000596	0.0118	Post
1604	chr4	77997109	77997933	-1.62	1.1e-06	0.000124	Post
1605	chr14	22802382	22802774	-1.62	3.83e-05	0.00165	Post
1606	chr4	55147332	55148062	-1.62	0.000117	0.00366	Post
1607	chr5	56129567	56130248	-1.62	0.00012	0.00373	Post
1608	chr7	5463130	5464041	-1.63	4.61e-07	6.51e-05	Post
1609	chr7	6035112	6035699	-1.63	7.17e-06	0.000475	Post
1610	chr3	185276022	185276569	-1.63	3.99e-05	0.00169	Post
1611	chr15	89181745	89182176	-1.63	4.33e-05	0.00179	Post
1612	chr4	11905608	11906361	-1.63	0.000115	0.00362	Post
1613	chr2	114459381	114460112	-1.63	0.000284	0.00693	Post
1614	chr3	196273294	196273857	-1.63	0.000473	0.01	Post
1615	chr17	79367526	79368147	-1.64	3.85e-07	5.65e-05	Post
1616	chr7	47644451	47645047	-1.64	1.44e-06	0.000153	Post
1617	chr6	9399921	9400729	-1.64	2.83e-06	0.000246	Post
1618	chr18	28786674	28787202	-1.64	3.1e-06	0.000261	Post
1619	chr1	16161012	16162691	-1.64	1.05e-05	0.000628	Post
1620	chr14	79667781	79668546	-1.64	1.89e-05	0.000965	Post
1621	chr20	44600558	44601192	-1.64	1.94e-05	0.000979	Post
1622	chr7	7057438	7057851	-1.64	5.41e-05	0.00209	Post
1623	chr1	179501205	179501885	-1.64	0.000156	0.00451	Post
1624	chr7	131926879	131927364	-1.64	0.000271	0.00669	Post
1625	chr9	90794992	90795492	-1.64	0.00215	0.0284	Post
1626	chr3	14494318	14494951	-1.65	2.39e-06	0.000222	Post
1627	chr20	22868389	22868871	-1.65	9.77e-05	0.00324	Post
1628	chr19	45954049	45954574	-1.66	3.23e-06	0.000267	Post
1629	chr5	133890068	133890565	-1.66	5.78e-06	0.000411	Post
1630	chr7	134832084	134833674	-1.66	1.06e-05	0.000637	Post
1631	chr17	63746530	63747223	-1.66	1.32e-05	0.000744	Post
1632	chr9	33229429	33229857	-1.66	3.72e-05	0.00162	Post
1633	chr1	156474639	156475490	-1.66	6.01e-05	0.00226	Post
1634	chr7	4191848	4192334	-1.66	6.72e-05	0.00242	Post
1635	chr13	34116209	34117051	-1.67	9.55e-08	2.05e-05	Post
1636	chr6	143268504	143269068	-1.67	1.01e-07	2.11e-05	Post
1637	chr17	20945775	20947122	-1.67	2.36e-07	3.75e-05	Post
1638	chr12	90102435	90103857	-1.67	1.64e-06	0.000168	Post
1639	chr19	39899694	39900812	-1.67	6.12e-06	0.000425	Post
1640	chr17	68135550	68136138	-1.67	0.000151	0.0044	Post
1641	chr11	25004822	25005628	-1.67	0.000255	0.00641	Post
1642	chr7	1576671	1577245	-1.68	1.23e-07	2.47e-05	Post
1643	chr1	234659030	234659818	-1.68	1.21e-06	0.000134	Post
1644	chr2	139259026	139259767	-1.68	2.55e-06	0.000225	Post
1645	chr11	809543	810092	-1.68	4.82e-06	0.000366	Post
1646	chr1	209999302	209999896	-1.68	1.12e-05	0.000659	Post
1647	chr6	155302079	155302721	-1.68	1.34e-05	0.000749	Post
1648	chr1	19928737	19929412	-1.68	0.00043	0.00928	Post
1649	chr10	123822543	123823361	-1.69	5e-06	0.000376	Post
1650	chr2	54851649	54852649	-1.69	1.86e-05	0.000958	Post
1651	chr5	14743661	14744244	-1.69	9.71e-05	0.00323	Post
1652	chr4	38100683	38101206	-1.69	0.000203	0.00548	Post
1653	chr2	239928610	239929197	-1.69	0.000385	0.00855	Post
1654	chr10	12673723	12674207	-1.69	0.00443	0.0461	Post
1655	chr10	16174163	16174573	-1.69	0.00469	0.0479	Post
1656	chr12	120755416	120755950	-1.7	1.53e-05	0.000818	Post
1657	chr8	17704880	17705324	-1.7	2.75e-05	0.00129	Post
1658	chr6	148512611	148513450	-1.7	0.000115	0.00362	Post
1659	chr9	93959484	93960351	-1.7	0.000655	0.0126	Post
1660	chr10	61368494	61368906	-1.7	0.00355	0.0396	Post
1661	chr8	63442260	63442914	-1.71	4.99e-07	6.7e-05	Post
1662	chr6	133055829	133056234	-1.71	1.99e-06	0.000197	Post
1663	chr1	87851576	87852503	-1.71	6.42e-06	0.000443	Post
1664	chr4	38093181	38094070	-1.71	7.31e-06	0.000481	Post
1665	chr7	4784321	4785127	-1.71	8.15e-06	0.000523	Post
1666	chr5	75458830	75459492	-1.71	1.47e-05	0.000794	Post
1667	chr6	19463242	19463893	-1.71	2.08e-05	0.00104	Post
1668	chr11	15746701	15747305	-1.71	7.15e-05	0.00252	Post
1669	chr3	5019921	5021253	-1.72	3.34e-10	2.49e-07	Post
1670	chr14	54955358	54955960	-1.72	2.13e-06	0.000207	Post
1671	chr9	73539050	73539887	-1.72	1.03e-05	0.000621	Post
1672	chr11	34126718	34127341	-1.72	6.74e-05	0.00242	Post
1673	chr12	116475720	116476195	-1.72	0.000123	0.0038	Post
1674	chr14	35872831	35873762	-1.73	2.78e-09	1.26e-06	Post
1675	chr7	25896505	25897004	-1.73	5.58e-08	1.27e-05	Post
1676	chr21	44850805	44851297	-1.73	1.2e-05	0.000688	Post
1677	chr21	17959305	17960166	-1.73	1.33e-05	0.000746	Post
1678	chr12	52077097	52077957	-1.73	1.73e-05	0.000906	Post
1679	chr6	31794712	31795725	-1.73	1.88e-05	0.000965	Post
1680	chr21	36250526	36251146	-1.73	2.78e-05	0.00129	Post
1681	chr10	123005317	123005877	-1.73	5.05e-05	0.00197	Post
1682	chr7	51243889	51244706	-1.73	0.000657	0.0126	Post
1683	chr9	117614484	117614883	-1.73	0.00198	0.0269	Post
1684	chr10	21483318	21483677	-1.73	0.00314	0.0364	Post
1685	chr20	32142712	32143414	-1.74	3.98e-07	5.79e-05	Post
1686	chr3	149272528	149273221	-1.74	1.67e-06	0.000171	Post
1687	chr6	24341341	24341843	-1.74	3.85e-05	0.00165	Post
1688	chr11	125788784	125789396	-1.74	4.97e-05	0.00196	Post
1689	chr7	105952810	105953504	-1.74	8.26e-05	0.00283	Post
1690	chr12	92211179	92211792	-1.74	0.000158	0.00455	Post
1691	chr10	13728144	13728684	-1.74	0.00353	0.0395	Post
1692	chr21	33867230	33868457	-1.75	2.58e-08	7.12e-06	Post
1693	chr10	126745896	126746584	-1.75	4.77e-07	6.58e-05	Post
1694	chr3	186780283	186780872	-1.75	5.56e-07	7.3e-05	Post
1695	chr11	125757429	125758053	-1.75	2.5e-06	0.000224	Post
1696	chr7	151391974	151392564	-1.75	1.92e-05	0.000973	Post
1697	chr16	81311279	81311674	-1.75	5.92e-05	0.00224	Post
1698	chr21	44751903	44752561	-1.76	1.9e-05	0.000965	Post
1699	chr2	100279082	100279680	-1.76	3.37e-05	0.0015	Post
1700	chr2	20638247	20638856	-1.76	6.44e-05	0.00236	Post
1701	chr7	72249045	72249413	-1.76	6.8e-05	0.00243	Post
1702	chr10	14729150	14729838	-1.76	0.00342	0.0388	Post
1703	chr10	10652486	10653031	-1.76	0.00432	0.0452	Post
1704	chr4	113558134	113559036	-1.77	2.41e-06	0.000222	Post
1705	chr2	151865924	151866312	-1.77	5.34e-06	0.000395	Post
1706	chr8	20076676	20077143	-1.77	2.31e-05	0.00112	Post
1707	chr1	46598161	46598812	-1.77	3.9e-05	0.00167	Post
1708	chr7	36028208	36028847	-1.77	0.000184	0.0051	Post
1709	chr8	125486501	125487385	-1.78	1.84e-07	3.2e-05	Post
1710	chr4	38104519	38105459	-1.78	1.43e-06	0.000152	Post
1711	chr2	102772397	102772920	-1.78	1.53e-06	0.000159	Post
1712	chr8	61564261	61565287	-1.78	5.61e-06	0.000402	Post
1713	chr2	31929700	31930177	-1.78	6.69e-06	0.000456	Post
1714	chr2	230845248	230845727	-1.78	1.04e-05	0.000625	Post
1715	chr3	170415676	170416168	-1.78	1.07e-05	0.000637	Post
1716	chr2	234587803	234588367	-1.78	6.62e-05	0.0024	Post
1717	chr18	77439060	77439977	-1.79	1.87e-07	3.21e-05	Post
1718	chr14	102552832	102554045	-1.79	6.44e-07	8.13e-05	Post
1719	chr20	52740208	52740684	-1.79	7.7e-06	0.000499	Post
1720	chr17	7760410	7761251	-1.79	1.3e-05	0.000737	Post
1721	chr12	133656624	133657470	-1.8	7.43e-07	9.07e-05	Post
1722	chr16	2317890	2318525	-1.8	2.86e-06	0.000247	Post
1723	chr4	120221666	120222213	-1.8	3.64e-06	0.000294	Post
1724	chr19	2049550	2050161	-1.8	4.34e-06	0.000341	Post
1725	chr6	42013242	42013876	-1.8	4.41e-06	0.000344	Post
1726	chr17	68085378	68086277	-1.8	5.44e-06	0.000395	Post
1727	chr1	89357124	89357519	-1.8	6.28e-06	0.000435	Post
1728	chr15	80351814	80352328	-1.8	2.17e-05	0.00106	Post
1729	chr8	82194092	82194622	-1.8	0.000143	0.00425	Post
1730	chr22	38597771	38599213	-1.81	2.34e-10	2.03e-07	Post
1731	chr3	183723652	183724300	-1.81	2.92e-07	4.52e-05	Post
1732	chr2	221484258	221484677	-1.81	4.92e-07	6.65e-05	Post
1733	chr15	68569889	68570701	-1.81	1.37e-06	0.000148	Post
1734	chr3	106681959	106682794	-1.81	2.97e-06	0.000253	Post
1735	chr20	52684094	52684641	-1.81	4.49e-06	0.000349	Post
1736	chr21	27279817	27280546	-1.81	1.39e-05	0.000759	Post
1737	chr6	33972384	33973016	-1.81	3.34e-05	0.00149	Post
1738	chr10	61078788	61079399	-1.81	0.0021	0.028	Post
1739	chr13	44896571	44897551	-1.82	7.03e-07	8.75e-05	Post
1740	chr3	111793612	111794189	-1.82	3.17e-06	0.000263	Post
1741	chr1	225061365	225061937	-1.82	5.45e-06	0.000395	Post
1742	chr1	82693064	82693827	-1.82	1.38e-05	0.000759	Post
1743	chr6	54552540	54552995	-1.82	0.000688	0.013	Post
1744	chr14	93518424	93518900	-1.83	5.56e-06	0.000401	Post
1745	chr6	128833426	128833905	-1.83	8.77e-05	0.00297	Post
1746	chr12	22563404	22564089	-1.84	1.27e-07	2.49e-05	Post
1747	chr17	40540701	40541170	-1.84	3.39e-07	5.06e-05	Post
1748	chr17	19555866	19556427	-1.84	1.25e-06	0.000137	Post
1749	chr14	75867030	75867524	-1.84	4.4e-06	0.000344	Post
1750	chr2	143631900	143632364	-1.84	2.57e-05	0.00121	Post
1751	chr3	37269661	37270173	-1.84	3.22e-05	0.00145	Post
1752	chr4	125772910	125773286	-1.85	3.47e-07	5.12e-05	Post
1753	chr1	203285479	203286341	-1.85	2.36e-06	0.00022	Post
1754	chr2	213776961	213777691	-1.87	3.21e-08	8.39e-06	Post
1755	chr16	67438548	67439108	-1.87	4.1e-08	9.98e-06	Post
1756	chr6	37212329	37212921	-1.87	3.06e-07	4.66e-05	Post
1757	chr8	17396185	17396682	-1.87	2.1e-05	0.00104	Post
1758	chr2	53161401	53161924	-1.87	3.54e-05	0.00156	Post
1759	chr17	6543912	6544391	-1.88	1.28e-07	2.5e-05	Post
1760	chr11	61738883	61739555	-1.88	6.22e-07	7.9e-05	Post
1761	chr6	45531080	45531472	-1.88	3.17e-05	0.00145	Post
1762	chr10	15838694	15839186	-1.88	0.00208	0.0278	Post
1763	chr1	54873069	54873744	-1.89	7.54e-07	9.08e-05	Post
1764	chr17	69159371	69160061	-1.89	1.79e-06	0.00018	Post
1765	chr18	55930272	55930837	-1.89	5.38e-06	0.000395	Post
1766	chr10	9230249	9230830	-1.89	0.00236	0.0301	Post
1767	chr7	21060282	21060948	-1.9	9.72e-07	0.000113	Post
1768	chr4	185728148	185728915	-1.9	1.53e-06	0.000159	Post
1769	chr16	19448541	19449309	-1.9	2.21e-06	0.000211	Post
1770	chr22	36018322	36019516	-1.9	4.67e-06	0.000358	Post
1771	chr2	27579402	27580166	-1.91	5.59e-09	2.27e-06	Post
1772	chr7	95225803	95226373	-1.91	2.53e-06	0.000224	Post
1773	chr6	141723065	141723502	-1.91	4.91e-06	0.000371	Post
1774	chr12	92212823	92213558	-1.91	6.87e-06	0.000461	Post
1775	chr8	49426729	49427255	-1.91	7.2e-06	0.000475	Post
1776	chr8	21888264	21888617	-1.91	2.35e-05	0.00114	Post
1777	chr10	15587116	15587683	-1.91	0.00178	0.0251	Post
1778	chr2	74237312	74237734	-1.92	4.1e-07	5.88e-05	Post
1779	chr2	20550423	20550994	-1.92	3.51e-06	0.000288	Post
1780	chr1	225883398	225883995	-1.93	2.1e-07	3.4e-05	Post
1781	chr3	150032176	150032668	-1.93	2.41e-06	0.000222	Post
1782	chr1	97428448	97428952	-1.93	1.3e-05	0.000737	Post
1783	chr18	55382860	55383502	-1.93	4.36e-05	0.0018	Post
1784	chr3	17783879	17784472	-1.94	2.57e-06	0.000226	Post
1785	chr19	46876568	46877495	-1.94	4.09e-06	0.000326	Post
1786	chr19	47759369	47760258	-1.94	9.6e-06	0.000599	Post
1787	chr10	19517300	19517701	-1.94	0.00146	0.0216	Post
1788	chr8	27184579	27185018	-1.95	3.93e-08	9.84e-06	Post
1789	chr1	226186920	226187386	-1.96	6.18e-07	7.9e-05	Post
1790	chr12	40174640	40175307	-1.96	1.81e-05	0.000936	Post
1791	chr8	17660201	17660765	-1.97	6.74e-09	2.57e-06	Post
1792	chr1	44879664	44880066	-1.98	1.61e-07	2.91e-05	Post
1793	chr12	97949971	97950643	-1.98	8.72e-07	0.000102	Post
1794	chr16	1401714	1402128	-1.98	2.8e-06	0.000245	Post
1795	chr1	54953749	54954348	-1.98	3.54e-06	0.000289	Post
1796	chr21	36628573	36629337	-1.99	2.83e-08	7.68e-06	Post
1797	chr3	41729963	41730513	-1.99	8.58e-06	0.000549	Post
1798	chr12	125230442	125230903	-2	8.25e-09	2.86e-06	Post
1799	chr1	222310186	222310804	-2	7.28e-07	8.95e-05	Post
1800	chr15	63754283	63754874	-2	1.07e-05	0.000637	Post
1801	chr3	128097745	128098453	-2.01	4.84e-07	6.58e-05	Post
1802	chr10	15165630	15166091	-2.01	0.00121	0.0189	Post
1803	chr1	212780460	212782387	-2.02	4.92e-11	5.86e-08	Post
1804	chr14	75725496	75726173	-2.02	8.04e-09	2.84e-06	Post
1805	chr2	151850052	151851004	-2.02	8.08e-07	9.56e-05	Post
1806	chr1	187350315	187351084	-2.03	4.82e-07	6.58e-05	Post
1807	chr11	129518360	129519129	-2.03	1.76e-06	0.000179	Post
1808	chr9	86322648	86323755	-2.04	2.86e-08	7.68e-06	Post
1809	chr10	13343826	13344388	-2.04	0.00099	0.0166	Post
1810	chr1	201465017	201465454	-2.05	1.79e-07	3.13e-05	Post
1811	chr6	64281752	64282784	-2.06	1.77e-08	5.27e-06	Post
1812	chr11	73968997	73969496	-2.06	1.78e-06	0.00018	Post
1813	chr6	52593011	52593729	-2.06	2.03e-06	0.000199	Post
1814	chr16	81361222	81361995	-2.06	2.17e-06	0.000209	Post
1815	chr2	161980198	161980708	-2.06	4e-06	0.00032	Post
1816	chr15	60547499	60548039	-2.06	1.38e-05	0.000758	Post
1817	chr15	101066202	101066770	-2.07	1.97e-09	1.01e-06	Post
1818	chr2	191884889	191885463	-2.07	1.39e-08	4.26e-06	Post
1819	chr7	135562643	135563104	-2.07	8.04e-08	1.76e-05	Post
1820	chr17	57863820	57864296	-2.07	1.93e-07	3.26e-05	Post
1821	chr6	26596916	26597380	-2.08	7.74e-09	2.78e-06	Post
1822	chr3	148939526	148940056	-2.08	9.15e-08	1.98e-05	Post
1823	chr19	18392039	18392985	-2.09	1.12e-08	3.55e-06	Post
1824	chr14	68606850	68607470	-2.09	4.08e-08	9.98e-06	Post
1825	chr2	121773666	121774074	-2.09	6.62e-06	0.000453	Post
1826	chr1	6947065	6947528	-2.09	1.96e-05	0.000988	Post
1827	chr8	120373965	120374742	-2.1	1.26e-07	2.49e-05	Post
1828	chr2	130316069	130316570	-2.1	3.58e-06	0.00029	Post
1829	chr6	12011216	12012200	-2.11	1.31e-09	7.8e-07	Post
1830	chr14	79671159	79671558	-2.11	3.4e-07	5.06e-05	Post
1831	chr3	149104422	149105051	-2.12	3.39e-10	2.49e-07	Post
1832	chr7	154476747	154477877	-2.12	1.03e-06	0.000118	Post
1833	chr19	54618699	54619285	-2.13	1.73e-08	5.23e-06	Post
1834	chr3	127022865	127023466	-2.13	2.64e-07	4.16e-05	Post
1835	chr3	112280438	112281454	-2.14	1.34e-10	1.42e-07	Post
1836	chr12	52426525	52427435	-2.14	1.23e-07	2.47e-05	Post
1837	chr3	167841201	167841977	-2.14	4.18e-06	0.000332	Post
1838	chr15	68038704	68039325	-2.14	1.43e-05	0.000774	Post
1839	chr19	54023858	54024314	-2.15	3.15e-07	4.77e-05	Post
1840	chr6	13725158	13726219	-2.15	4.5e-06	0.000349	Post
1841	chr10	8368890	8369529	-2.15	0.000666	0.0127	Post
1842	chr17	8059336	8060363	-2.16	1.37e-09	7.89e-07	Post
1843	chr3	24084014	24084530	-2.16	1.91e-08	5.52e-06	Post
1844	chr17	80816211	80816578	-2.17	4.5e-07	6.4e-05	Post
1845	chr7	112206660	112207272	-2.18	1.19e-09	7.64e-07	Post
1846	chr1	18615251	18615792	-2.18	1.66e-09	9.33e-07	Post
1847	chr17	8057183	8058057	-2.18	2.66e-09	1.24e-06	Post
1848	chr3	14476228	14476619	-2.19	1.75e-07	3.08e-05	Post
1849	chr6	45575379	45575958	-2.2	1.82e-09	9.91e-07	Post
1850	chr3	71707125	71707873	-2.2	4.81e-08	1.14e-05	Post
1851	chr8	121653383	121653871	-2.2	7.48e-08	1.66e-05	Post
1852	chr10	12916974	12917561	-2.2	0.000504	0.0105	Post
1853	chr16	57850321	57850734	-2.21	5.5e-08	1.26e-05	Post
1854	chr6	134942886	134943391	-2.21	1.17e-07	2.4e-05	Post
1855	chr5	121297297	121297841	-2.22	7.51e-09	2.75e-06	Post
1856	chr10	22632597	22633219	-2.22	0.000577	0.0115	Post
1857	chr5	111674395	111675045	-2.23	5.33e-08	1.24e-05	Post
1858	chr11	62194082	62194633	-2.23	2.98e-07	4.58e-05	Post
1859	chr2	219645672	219646342	-2.24	1.99e-07	3.29e-05	Post
1860	chr16	78495186	78495890	-2.25	9.8e-08	2.07e-05	Post
1861	chr19	39894150	39894785	-2.26	4.37e-11	5.55e-08	Post
1862	chr3	4909755	4910368	-2.26	3.2e-10	2.49e-07	Post
1863	chr12	93402174	93402713	-2.26	3.03e-06	0.000256	Post
1864	chr10	13002343	13002911	-2.26	0.000395	0.0087	Post
1865	chr7	105925264	105926126	-2.27	3.12e-10	2.49e-07	Post
1866	chr2	37838006	37838425	-2.27	2.01e-08	5.62e-06	Post
1867	chr10	11873112	11874060	-2.27	0.000368	0.00827	Post
1868	chr4	88343590	88343955	-2.28	7.48e-09	2.75e-06	Post
1869	chr3	126074621	126075362	-2.29	6.05e-09	2.35e-06	Post
1870	chr17	50111560	50112109	-2.29	7.55e-07	9.08e-05	Post
1871	chr22	37564795	37565593	-2.29	1.18e-05	0.000679	Post
1872	chr1	171615940	171616321	-2.3	4.71e-07	6.56e-05	Post
1873	chr7	21180232	21180689	-2.32	1.55e-07	2.86e-05	Post
1874	chr13	28228109	28228847	-2.32	7.87e-07	9.37e-05	Post
1875	chr10	12915120	12915571	-2.32	0.000303	0.00718	Post
1876	chr17	76836625	76837439	-2.33	1.31e-08	4.09e-06	Post
1877	chr15	71571255	71571899	-2.37	3.87e-12	6.71e-09	Post
1878	chr2	149925813	149926295	-2.39	1.48e-10	1.49e-07	Post
1879	chr8	61447618	61448193	-2.42	2.31e-06	0.000217	Post
1880	chr2	200324054	200324853	-2.44	1.73e-12	3.3e-09	Post
1881	chr12	115815545	115815977	-2.44	2.05e-07	3.33e-05	Post
1882	chr7	42206949	42207735	-2.48	1.65e-10	1.58e-07	Post
1883	chr7	33112113	33112523	-2.49	1.65e-07	2.93e-05	Post
1884	chr17	77770641	77771392	-2.5	1.83e-10	1.66e-07	Post
1885	chr19	55770141	55770797	-2.5	1.2e-09	7.64e-07	Post
1886	chr6	142468077	142468623	-2.51	3.32e-11	4.51e-08	Post
1887	chr3	29481744	29482202	-2.51	7.57e-07	9.08e-05	Post
1888	chr10	22629075	22630398	-2.52	0.00129	0.0198	Post
1889	chr2	187350517	187351177	-2.53	1.68e-14	6.4e-11	Post
1890	chr1	89149629	89150241	-2.53	3.96e-14	1.08e-10	Post
1891	chr14	65453506	65453885	-2.53	4.02e-10	2.84e-07	Post
1892	chr1	220219738	220220315	-2.53	5.06e-10	3.44e-07	Post
1893	chr1	15851056	15851794	-2.56	9.34e-09	3.07e-06	Post
1894	chr5	180252983	180253650	-2.57	9.3e-09	3.07e-06	Post
1895	chr19	10764372	10764909	-2.61	1.31e-09	7.8e-07	Post
1896	chr12	124068759	124069148	-2.68	5.5e-11	6.16e-08	Post
1897	chr8	103665944	103666885	-2.7	1.3e-13	3.09e-10	Post
1898	chr2	101869117	101869584	-2.73	9.61e-12	1.53e-08	Post
1899	chr8	135844413	135845039	-2.82	3.44e-14	1.08e-10	Post
1900	chr3	53194699	53195152	-2.82	2.88e-11	4.22e-08	Post
1901	chr10	134145240	134145782	-2.85	9.35e-13	1.98e-09	Post
1902	chr5	33440483	33441086	-2.86	1.66e-16	1.59e-12	Post
1903	chr7	915937	916422	-3.17	3.69e-15	2.11e-11	Post
1904	chr12	1058692	1059142	-3.33	4.42e-15	2.11e-11	Post
1905	chr11	43665539	43666005	-3.5	1.56e-23	2.97e-19	Post
