## Supplementary Table S4 - Intrinsic enhancer activity of tumor-specific ARBS for "Drug-induced epigenomic plasticity reprograms circadian rhythm regulation to drive prostate cancer towards androgen-independence"

### Sheet: Sheet1
Supplementary Table S4: Intrinsic enhancer activity of tumor-specific ARBS
#	Chromosome	Start	End	STARR-seq activity
1	chr1	9903362	9904062	constitutively-active
2	chr1	10695856	10696556	constitutively-active
3	chr1	14825192	14825892	constitutively-active
4	chr1	36626984	36627684	constitutively-active
5	chr1	38660260	38660960	constitutively-active
6	chr1	39813806	39814506	constitutively-active
7	chr1	49812330	49813030	constitutively-active
8	chr1	56431346	56432046	constitutively-active
9	chr1	57253714	57254414	constitutively-active
10	chr1	60097086	60097786	constitutively-active
11	chr1	61038576	61039276	constitutively-active
12	chr1	81988666	81989366	constitutively-active
13	chr1	85084824	85085524	constitutively-active
14	chr1	85763357	85764057	constitutively-active
15	chr1	92210738	92211438	constitutively-active
16	chr1	100452183	100452883	constitutively-active
17	chr1	110175042	110175742	constitutively-active
18	chr1	116918858	116919558	constitutively-active
19	chr1	154390562	154391262	constitutively-active
20	chr1	161735601	161736301	constitutively-active
21	chr1	162702286	162702986	constitutively-active
22	chr1	167094600	167095300	constitutively-active
23	chr1	176536406	176537106	constitutively-active
24	chr1	183029420	183030120	constitutively-active
25	chr1	184898982	184899682	constitutively-active
26	chr1	192830822	192831522	constitutively-active
27	chr1	204057924	204058624	constitutively-active
28	chr1	205671984	205672684	constitutively-active
29	chr1	205679232	205679932	constitutively-active
30	chr1	220958326	220959026	constitutively-active
31	chr1	229409390	229410090	constitutively-active
32	chr1	232840349	232841049	constitutively-active
33	chr1	232900215	232900915	constitutively-active
34	chr1	233161036	233161736	constitutively-active
35	chr1	242406396	242407096	constitutively-active
36	chr1	246162795	246163495	constitutively-active
37	chr2	18981509	18982209	constitutively-active
38	chr2	20638205	20638905	constitutively-active
39	chr2	25841344	25842044	constitutively-active
40	chr2	28189280	28189980	constitutively-active
41	chr2	50781626	50782326	constitutively-active
42	chr2	58841252	58841952	constitutively-active
43	chr2	61242938	61243638	constitutively-active
44	chr2	64743488	64744188	constitutively-active
45	chr2	67743204	67743904	constitutively-active
46	chr2	71927137	71927837	constitutively-active
47	chr2	80019056	80019756	constitutively-active
48	chr2	104003180	104003880	constitutively-active
49	chr2	120824602	120825302	constitutively-active
50	chr2	121793576	121794276	constitutively-active
51	chr2	127901310	127902010	constitutively-active
52	chr2	129199920	129200620	constitutively-active
53	chr2	159213918	159214618	constitutively-active
54	chr2	165696557	165697257	constitutively-active
55	chr2	178794510	178795210	constitutively-active
56	chr2	180438758	180439458	constitutively-active
57	chr2	181122662	181123362	constitutively-active
58	chr2	181579654	181580354	constitutively-active
59	chr2	181663784	181664484	constitutively-active
60	chr2	187408882	187409582	constitutively-active
61	chr2	198478065	198478765	constitutively-active
62	chr2	201650962	201651662	constitutively-active
63	chr2	202330944	202331644	constitutively-active
64	chr2	217415964	217416664	constitutively-active
65	chr2	220263482	220264182	constitutively-active
66	chr2	220636613	220637313	constitutively-active
67	chr2	221063313	221064013	constitutively-active
68	chr2	227514629	227515329	constitutively-active
69	chr2	234180278	234180978	constitutively-active
70	chr2	235542292	235542992	constitutively-active
71	chr2	236450352	236451052	constitutively-active
72	chr2	237733293	237733993	constitutively-active
73	chr2	237906662	237907362	constitutively-active
74	chr2	238410736	238411436	constitutively-active
75	chr2	238769585	238770285	constitutively-active
76	chr2	240238548	240239248	constitutively-active
77	chr3	28829857	28830557	constitutively-active
78	chr3	37186132	37186832	constitutively-active
79	chr3	39182918	39183618	constitutively-active
80	chr3	45588472	45589172	constitutively-active
81	chr3	55483364	55484064	constitutively-active
82	chr3	58135890	58136590	constitutively-active
83	chr3	62401630	62402330	constitutively-active
84	chr3	68532164	68532864	constitutively-active
85	chr3	79426950	79427650	constitutively-active
86	chr3	101956866	101957566	constitutively-active
87	chr3	104317840	104318540	constitutively-active
88	chr3	110665526	110666226	constitutively-active
89	chr3	120412107	120412807	constitutively-active
90	chr3	126074574	126075274	constitutively-active
91	chr3	130519454	130520154	constitutively-active
92	chr3	130569579	130570279	constitutively-active
93	chr3	131937629	131938329	constitutively-active
94	chr3	140675759	140676459	constitutively-active
95	chr3	149260384	149261084	constitutively-active
96	chr3	149376674	149377374	constitutively-active
97	chr3	150421717	150422417	constitutively-active
98	chr3	154423695	154424395	constitutively-active
99	chr3	159766753	159767453	constitutively-active
100	chr3	171843600	171844300	constitutively-active
101	chr3	172015932	172016632	constitutively-active
102	chr3	174058572	174059272	constitutively-active
103	chr3	174691082	174691782	constitutively-active
104	chr3	176477639	176478339	constitutively-active
105	chr3	177527808	177528508	constitutively-active
106	chr3	177802806	177803506	constitutively-active
107	chr3	182911436	182912136	constitutively-active
108	chr3	192332599	192333299	constitutively-active
109	chr3	197121532	197122232	constitutively-active
110	chr4	11233470	11234170	constitutively-active
111	chr4	20640882	20641582	constitutively-active
112	chr4	26023739	26024439	constitutively-active
113	chr4	26143331	26144031	constitutively-active
114	chr4	69536148	69536848	constitutively-active
115	chr4	77625066	77625766	constitutively-active
116	chr4	80573326	80574026	constitutively-active
117	chr4	88225720	88226420	constitutively-active
118	chr4	93152474	93153174	constitutively-active
119	chr4	97698108	97698808	constitutively-active
120	chr4	98378241	98378941	constitutively-active
121	chr4	106489936	106490636	constitutively-active
122	chr4	143521964	143522664	constitutively-active
123	chr4	148038392	148039092	constitutively-active
124	chr4	148750510	148751210	constitutively-active
125	chr4	153743384	153744084	constitutively-active
126	chr4	153923143	153923843	constitutively-active
127	chr4	154190576	154191276	constitutively-active
128	chr4	156366342	156367042	constitutively-active
129	chr4	168186215	168186915	constitutively-active
130	chr4	170098298	170098998	constitutively-active
131	chr4	173959506	173960206	constitutively-active
132	chr4	176629737	176630437	constitutively-active
133	chr5	149753	150453	constitutively-active
134	chr5	3741213	3741913	constitutively-active
135	chr5	29485292	29485992	constitutively-active
136	chr5	37501078	37501778	constitutively-active
137	chr5	40306928	40307628	constitutively-active
138	chr5	54865082	54865782	constitutively-active
139	chr5	54931753	54932453	constitutively-active
140	chr5	67294378	67295078	constitutively-active
141	chr5	68572341	68573041	constitutively-active
142	chr5	70927809	70928509	constitutively-active
143	chr5	72840224	72840924	constitutively-active
144	chr5	94497706	94498406	constitutively-active
145	chr5	114512031	114512731	constitutively-active
146	chr5	126310102	126310802	constitutively-active
147	chr5	132625552	132626252	constitutively-active
148	chr5	148192794	148193494	constitutively-active
149	chr5	148221006	148221706	constitutively-active
150	chr5	148869135	148869835	constitutively-active
151	chr5	150788044	150788744	constitutively-active
152	chr5	154213480	154214180	constitutively-active
153	chr5	160297024	160297724	constitutively-active
154	chr5	163618230	163618930	constitutively-active
155	chr5	177731719	177732419	constitutively-active
156	chr5	177758458	177759158	constitutively-active
157	chr6	1679732	1680432	constitutively-active
158	chr6	7236710	7237410	constitutively-active
159	chr6	7685581	7686281	constitutively-active
160	chr6	11318808	11319508	constitutively-active
161	chr6	11735329	11736029	constitutively-active
162	chr6	12492512	12493212	constitutively-active
163	chr6	14758606	14759306	constitutively-active
164	chr6	23692357	23693057	constitutively-active
165	chr6	28348742	28349442	constitutively-active
166	chr6	34192150	34192850	constitutively-active
167	chr6	35695604	35696304	constitutively-active
168	chr6	36646974	36647674	constitutively-active
169	chr6	40364201	40364901	constitutively-active
170	chr6	41695928	41696628	constitutively-active
171	chr6	42013274	42013974	constitutively-active
172	chr6	43667245	43667945	constitutively-active
173	chr6	44530943	44531643	constitutively-active
174	chr6	46789208	46789908	constitutively-active
175	chr6	51877722	51878422	constitutively-active
176	chr6	70304094	70304794	constitutively-active
177	chr6	83580099	83580799	constitutively-active
178	chr6	91078526	91079226	constitutively-active
179	chr6	92216064	92216764	constitutively-active
180	chr6	106545362	106546062	constitutively-active
181	chr6	108910296	108910996	constitutively-active
182	chr6	116432511	116433211	constitutively-active
183	chr6	116565335	116566035	constitutively-active
184	chr6	120877510	120878210	constitutively-active
185	chr6	131029262	131029962	constitutively-active
186	chr6	138552514	138553214	constitutively-active
187	chr6	138708688	138709388	constitutively-active
188	chr6	139806658	139807358	constitutively-active
189	chr6	156758527	156759227	constitutively-active
190	chr6	160562092	160562792	constitutively-active
191	chr7	20646648	20647348	constitutively-active
192	chr7	20998720	20999420	constitutively-active
193	chr7	21678958	21679658	constitutively-active
194	chr7	31010026	31010726	constitutively-active
195	chr7	51674251	51674951	constitutively-active
196	chr7	86973572	86974272	constitutively-active
197	chr7	87910612	87911312	constitutively-active
198	chr7	104431350	104432050	constitutively-active
199	chr7	105953816	105954516	constitutively-active
200	chr7	111169850	111170550	constitutively-active
201	chr7	115957128	115957828	constitutively-active
202	chr7	121222186	121222886	constitutively-active
203	chr7	125124666	125125366	constitutively-active
204	chr7	130008470	130009170	constitutively-active
205	chr7	130969330	130970030	constitutively-active
206	chr7	131085596	131086296	constitutively-active
207	chr7	138795719	138796419	constitutively-active
208	chr7	156407204	156407904	constitutively-active
209	chr8	1894914	1895614	constitutively-active
210	chr8	12623823	12624523	constitutively-active
211	chr8	18420486	18421186	constitutively-active
212	chr8	26061722	26062422	constitutively-active
213	chr8	26123275	26123975	constitutively-active
214	chr8	29642179	29642879	constitutively-active
215	chr8	41467389	41468089	constitutively-active
216	chr8	48265938	48266638	constitutively-active
217	chr8	58767648	58768348	constitutively-active
218	chr8	62946742	62947442	constitutively-active
219	chr8	71863438	71864138	constitutively-active
220	chr8	75192952	75193652	constitutively-active
221	chr8	87302114	87302814	constitutively-active
222	chr8	93976842	93977542	constitutively-active
223	chr8	96003418	96004118	constitutively-active
224	chr8	96112813	96113513	constitutively-active
225	chr8	97884678	97885378	constitutively-active
226	chr8	100717894	100718594	constitutively-active
227	chr8	102450414	102451114	constitutively-active
228	chr8	125459878	125460578	constitutively-active
229	chr8	133911072	133911772	constitutively-active
230	chr8	135806133	135806833	constitutively-active
231	chr8	144137042	144137742	constitutively-active
232	chr9	19404478	19405178	constitutively-active
233	chr9	23598840	23599540	constitutively-active
234	chr9	34185792	34186492	constitutively-active
235	chr9	36252130	36252830	constitutively-active
236	chr9	73034702	73035402	constitutively-active
237	chr9	76130032	76130732	constitutively-active
238	chr9	79414258	79414958	constitutively-active
239	chr9	81124866	81125566	constitutively-active
240	chr9	82104384	82105084	constitutively-active
241	chr9	84202666	84203366	constitutively-active
242	chr9	84332444	84333144	constitutively-active
243	chr9	89298983	89299683	constitutively-active
244	chr9	93683216	93683916	constitutively-active
245	chr9	110195011	110195711	constitutively-active
246	chr9	110588034	110588734	constitutively-active
247	chr9	112013232	112013932	constitutively-active
248	chr9	112665564	112666264	constitutively-active
249	chr9	117349108	117349808	constitutively-active
250	chr9	117670238	117670938	constitutively-active
251	chr9	122630864	122631564	constitutively-active
252	chr9	130336654	130337354	constitutively-active
253	chr10	3028328	3029028	constitutively-active
254	chr10	3291380	3292080	constitutively-active
255	chr10	3894390	3895090	constitutively-active
256	chr10	14613866	14614566	constitutively-active
257	chr10	25459358	25460058	constitutively-active
258	chr10	33482930	33483630	constitutively-active
259	chr10	35979278	35979978	constitutively-active
260	chr10	60758912	60759612	constitutively-active
261	chr10	62042445	62043145	constitutively-active
262	chr10	70393712	70394412	constitutively-active
263	chr10	74008284	74008984	constitutively-active
264	chr10	75346208	75346908	constitutively-active
265	chr10	77532074	77532774	constitutively-active
266	chr10	79065312	79066012	constitutively-active
267	chr10	80349167	80349867	constitutively-active
268	chr10	82800522	82801222	constitutively-active
269	chr10	122012722	122013422	constitutively-active
270	chr10	126053146	126053846	constitutively-active
271	chr10	127321947	127322647	constitutively-active
272	chr11	7559785	7560485	constitutively-active
273	chr11	12269726	12270426	constitutively-active
274	chr11	14309662	14310362	constitutively-active
275	chr11	17427068	17427768	constitutively-active
276	chr11	31012000	31012700	constitutively-active
277	chr11	34190228	34190928	constitutively-active
278	chr11	35325824	35326524	constitutively-active
279	chr11	41315956	41316656	constitutively-active
280	chr11	45084488	45085188	constitutively-active
281	chr11	46758010	46758710	constitutively-active
282	chr11	58792424	58793124	constitutively-active
283	chr11	60138156	60138856	constitutively-active
284	chr11	60633998	60634698	constitutively-active
285	chr11	60925952	60926652	constitutively-active
286	chr11	61462822	61463522	constitutively-active
287	chr11	63056922	63057622	constitutively-active
288	chr11	67905488	67906188	constitutively-active
289	chr11	68419035	68419735	constitutively-active
290	chr11	68873522	68874222	constitutively-active
291	chr11	70823968	70824668	constitutively-active
292	chr11	74517152	74517852	constitutively-active
293	chr11	75429664	75430364	constitutively-active
294	chr11	76771945	76772645	constitutively-active
295	chr11	102183190	102183890	constitutively-active
296	chr11	107701306	107702006	constitutively-active
297	chr11	114030572	114031272	constitutively-active
298	chr11	121128558	121129258	constitutively-active
299	chr11	128883744	128884444	constitutively-active
300	chr11	129511976	129512676	constitutively-active
301	chr12	10776124	10776824	constitutively-active
302	chr12	43259028	43259728	constitutively-active
303	chr12	51616101	51616801	constitutively-active
304	chr12	53194449	53195149	constitutively-active
305	chr12	56609856	56610556	constitutively-active
306	chr12	71556812	71557512	constitutively-active
307	chr12	73537384	73538084	constitutively-active
308	chr12	73777427	73778127	constitutively-active
309	chr12	81775581	81776281	constitutively-active
310	chr12	83324944	83325644	constitutively-active
311	chr12	89770479	89771179	constitutively-active
312	chr12	90560375	90561075	constitutively-active
313	chr12	91782354	91783054	constitutively-active
314	chr12	93528922	93529622	constitutively-active
315	chr12	97962303	97963003	constitutively-active
316	chr12	115093754	115094454	constitutively-active
317	chr12	115351898	115352598	constitutively-active
318	chr12	117074499	117075199	constitutively-active
319	chr12	120154210	120154910	constitutively-active
320	chr13	33801838	33802538	constitutively-active
321	chr13	44792779	44793479	constitutively-active
322	chr13	49761838	49762538	constitutively-active
323	chr13	49973906	49974606	constitutively-active
324	chr13	51002154	51002854	constitutively-active
325	chr13	51608812	51609512	constitutively-active
326	chr13	69602888	69603588	constitutively-active
327	chr13	99068464	99069164	constitutively-active
328	chr13	110637024	110637724	constitutively-active
329	chr13	110667199	110667899	constitutively-active
330	chr14	22802314	22803014	constitutively-active
331	chr14	31560482	31561182	constitutively-active
332	chr14	34174601	34175301	constitutively-active
333	chr14	37905542	37906242	constitutively-active
334	chr14	38712879	38713579	constitutively-active
335	chr14	56355759	56356459	constitutively-active
336	chr14	60435768	60436468	constitutively-active
337	chr14	61896850	61897550	constitutively-active
338	chr14	74411696	74412396	constitutively-active
339	chr14	81848748	81849448	constitutively-active
340	chr14	89680241	89680941	constitutively-active
341	chr14	91757128	91757828	constitutively-active
342	chr14	95065344	95066044	constitutively-active
343	chr14	100433033	100433733	constitutively-active
344	chr15	26873047	26873747	constitutively-active
345	chr15	27643539	27644239	constitutively-active
346	chr15	33322397	33323097	constitutively-active
347	chr15	39565956	39566656	constitutively-active
348	chr15	43419748	43420448	constitutively-active
349	chr15	50793760	50794460	constitutively-active
350	chr15	55496462	55497162	constitutively-active
351	chr15	58625023	58625723	constitutively-active
352	chr15	59879136	59879836	constitutively-active
353	chr15	60188732	60189432	constitutively-active
354	chr15	61044512	61045212	constitutively-active
355	chr15	64364765	64365465	constitutively-active
356	chr15	69759940	69760640	constitutively-active
357	chr15	69760808	69761508	constitutively-active
358	chr15	69884056	69884756	constitutively-active
359	chr15	69886693	69887393	constitutively-active
360	chr15	74935098	74935798	constitutively-active
361	chr15	84599354	84600054	constitutively-active
362	chr15	85874260	85874960	constitutively-active
363	chr15	86453910	86454610	constitutively-active
364	chr15	89663016	89663716	constitutively-active
365	chr15	90299973	90300673	constitutively-active
366	chr15	91033002	91033702	constitutively-active
367	chr15	93197208	93197908	constitutively-active
368	chr15	96222933	96223633	constitutively-active
369	chr15	97264100	97264800	constitutively-active
370	chr16	2135934	2136634	constitutively-active
371	chr16	3603007	3603707	constitutively-active
372	chr16	22037714	22038414	constitutively-active
373	chr16	54773132	54773832	constitutively-active
374	chr16	56950908	56951608	constitutively-active
375	chr16	71490581	71491281	constitutively-active
376	chr16	73023278	73023978	constitutively-active
377	chr16	78167686	78168386	constitutively-active
378	chr16	78218215	78218915	constitutively-active
379	chr16	78506615	78507315	constitutively-active
380	chr16	80223592	80224292	constitutively-active
381	chr16	85355415	85356115	constitutively-active
382	chr16	88110790	88111490	constitutively-active
383	chr17	198205	198905	constitutively-active
384	chr17	14720638	14721338	constitutively-active
385	chr17	20840082	20840782	constitutively-active
386	chr17	33357614	33358314	constitutively-active
387	chr17	35631153	35631853	constitutively-active
388	chr17	42153974	42154674	constitutively-active
389	chr17	47480981	47481681	constitutively-active
390	chr17	48986464	48987164	constitutively-active
391	chr17	53056893	53057593	constitutively-active
392	chr17	54885738	54886438	constitutively-active
393	chr17	57914678	57915378	constitutively-active
394	chr17	61915774	61916474	constitutively-active
395	chr17	63781062	63781762	constitutively-active
396	chr17	64671963	64672663	constitutively-active
397	chr17	66374502	66375202	constitutively-active
398	chr17	69906006	69906706	constitutively-active
399	chr17	74169994	74170694	constitutively-active
400	chr17	76110872	76111572	constitutively-active
401	chr17	80110320	80111020	constitutively-active
402	chr18	6775411	6776111	constitutively-active
403	chr18	7003346	7004046	constitutively-active
404	chr18	8341432	8342132	constitutively-active
405	chr18	11976388	11977088	constitutively-active
406	chr18	20065600	20066300	constitutively-active
407	chr18	21264444	21265144	constitutively-active
408	chr18	33676874	33677574	constitutively-active
409	chr18	41377179	41377879	constitutively-active
410	chr18	41514894	41515594	constitutively-active
411	chr18	41515993	41516693	constitutively-active
412	chr18	42419714	42420414	constitutively-active
413	chr18	42996028	42996728	constitutively-active
414	chr18	51842390	51843090	constitutively-active
415	chr18	55755524	55756224	constitutively-active
416	chr18	56216980	56217680	constitutively-active
417	chr18	70856804	70857504	constitutively-active
418	chr18	74134813	74135513	constitutively-active
419	chr18	75085880	75086580	constitutively-active
420	chr19	2543710	2544410	constitutively-active
421	chr19	3336561	3337261	constitutively-active
422	chr19	3429528	3430228	constitutively-active
423	chr19	5269008	5269708	constitutively-active
424	chr19	16844542	16845242	constitutively-active
425	chr19	18852338	18853038	constitutively-active
426	chr19	28780303	28781003	constitutively-active
427	chr19	41426907	41427607	constitutively-active
428	chr19	46803944	46804644	constitutively-active
429	chr19	48151362	48152062	constitutively-active
430	chr19	51345272	51345972	constitutively-active
431	chr20	4151478	4152178	constitutively-active
432	chr20	25260540	25261240	constitutively-active
433	chr20	30267574	30268274	constitutively-active
434	chr20	31779160	31779860	constitutively-active
435	chr20	37233278	37233978	constitutively-active
436	chr20	40278940	40279640	constitutively-active
437	chr20	45947270	45947970	constitutively-active
438	chr20	49031980	49032680	constitutively-active
439	chr20	52025333	52026033	constitutively-active
440	chr20	58401322	58402022	constitutively-active
441	chr20	60361248	60361948	constitutively-active
442	chr21	21236550	21237250	constitutively-active
443	chr21	23487928	23488628	constitutively-active
444	chr21	27510798	27511498	constitutively-active
445	chr21	33783678	33784378	constitutively-active
446	chr21	36696413	36697113	constitutively-active
447	chr21	37881034	37881734	constitutively-active
448	chr21	42954982	42955682	constitutively-active
449	chr21	44091872	44092572	constitutively-active
450	chr21	44151359	44152059	constitutively-active
451	chr21	44764041	44764741	constitutively-active
452	chr21	47608376	47609076	constitutively-active
453	chr22	24603867	24604567	constitutively-active
454	chr22	35587246	35587946	constitutively-active
455	chr22	43391140	43391840	constitutively-active
456	chr22	46370930	46371630	constitutively-active
457	chr22	48650217	48650917	constitutively-active
458	chrX	8640948	8641648	constitutively-active
459	chrX	10957371	10958071	constitutively-active
460	chrX	11482268	11482968	constitutively-active
461	chrX	18028206	18028906	constitutively-active
462	chrX	43566926	43567626	constitutively-active
463	chrX	71840259	71840959	constitutively-active
464	chrX	82068586	82069286	constitutively-active
465	chrX	149252876	149253576	constitutively-active
466	chr1	4789980	4790680	inactive
467	chr1	5787188	5787888	inactive
468	chr1	8130666	8131366	inactive
469	chr1	8319104	8319804	inactive
470	chr1	8326600	8327300	inactive
471	chr1	8472306	8473006	inactive
472	chr1	8690069	8690769	inactive
473	chr1	9444604	9445304	inactive
474	chr1	10169242	10169942	inactive
475	chr1	10576004	10576704	inactive
476	chr1	11316093	11316793	inactive
477	chr1	11629514	11630214	inactive
478	chr1	12535810	12536510	inactive
479	chr1	12556322	12557022	inactive
480	chr1	13946235	13946935	inactive
481	chr1	19753582	19754282	inactive
482	chr1	19831132	19831832	inactive
483	chr1	19840872	19841572	inactive
484	chr1	20358778	20359478	inactive
485	chr1	21658506	21659206	inactive
486	chr1	24111128	24111828	inactive
487	chr1	24310804	24311504	inactive
488	chr1	24669985	24670685	inactive
489	chr1	24711083	24711783	inactive
490	chr1	25785174	25785874	inactive
491	chr1	26406416	26407116	inactive
492	chr1	27693220	27693920	inactive
493	chr1	28400204	28400904	inactive
494	chr1	28764415	28765115	inactive
495	chr1	29074553	29075253	inactive
496	chr1	30178963	30179663	inactive
497	chr1	31731222	31731922	inactive
498	chr1	32967392	32968092	inactive
499	chr1	33476526	33477226	inactive
500	chr1	33947816	33948516	inactive
501	chr1	34125324	34126024	inactive
502	chr1	34152510	34153210	inactive
503	chr1	34224170	34224870	inactive
504	chr1	36665546	36666246	inactive
505	chr1	36697842	36698542	inactive
506	chr1	36734681	36735381	inactive
507	chr1	36762483	36763183	inactive
508	chr1	37964658	37965358	inactive
509	chr1	40009891	40010591	inactive
510	chr1	42415902	42416602	inactive
511	chr1	44223238	44223938	inactive
512	chr1	46292695	46293395	inactive
513	chr1	47147268	47147968	inactive
514	chr1	48429080	48429780	inactive
515	chr1	48918332	48919032	inactive
516	chr1	49798434	49799134	inactive
517	chr1	51932445	51933145	inactive
518	chr1	52025320	52026020	inactive
519	chr1	52033128	52033828	inactive
520	chr1	52046865	52047565	inactive
521	chr1	55346606	55347306	inactive
522	chr1	55348064	55348764	inactive
523	chr1	55370169	55370869	inactive
524	chr1	55452938	55453638	inactive
525	chr1	56159918	56160618	inactive
526	chr1	56863468	56864168	inactive
527	chr1	58648764	58649464	inactive
528	chr1	59707914	59708614	inactive
529	chr1	59982356	59983056	inactive
530	chr1	60151750	60152450	inactive
531	chr1	60209058	60209758	inactive
532	chr1	60740294	60740994	inactive
533	chr1	60893748	60894448	inactive
534	chr1	61598601	61599301	inactive
535	chr1	61818922	61819622	inactive
536	chr1	62103870	62104570	inactive
537	chr1	62106158	62106858	inactive
538	chr1	64253496	64254196	inactive
539	chr1	64394253	64394953	inactive
540	chr1	65949893	65950593	inactive
541	chr1	65959415	65960115	inactive
542	chr1	66023482	66024182	inactive
543	chr1	66387008	66387708	inactive
544	chr1	67170541	67171241	inactive
545	chr1	67333032	67333732	inactive
546	chr1	67656000	67656700	inactive
547	chr1	68773554	68774254	inactive
548	chr1	69183546	69184246	inactive
549	chr1	69575730	69576430	inactive
550	chr1	76534418	76535118	inactive
551	chr1	77625906	77626606	inactive
552	chr1	78262198	78262898	inactive
553	chr1	78463588	78464288	inactive
554	chr1	78966660	78967360	inactive
555	chr1	79092819	79093519	inactive
556	chr1	79353388	79354088	inactive
557	chr1	79756582	79757282	inactive
558	chr1	80857954	80858654	inactive
559	chr1	81699787	81700487	inactive
560	chr1	82025406	82026106	inactive
561	chr1	82193504	82194204	inactive
562	chr1	82218272	82218972	inactive
563	chr1	84722538	84723238	inactive
564	chr1	85892945	85893645	inactive
565	chr1	86000120	86000820	inactive
566	chr1	86899516	86900216	inactive
567	chr1	87336564	87337264	inactive
568	chr1	92025226	92025926	inactive
569	chr1	93340408	93341108	inactive
570	chr1	95798129	95798829	inactive
571	chr1	95835754	95836454	inactive
572	chr1	96354540	96355240	inactive
573	chr1	98285926	98286626	inactive
574	chr1	98532322	98533022	inactive
575	chr1	98875463	98876163	inactive
576	chr1	100500650	100501350	inactive
577	chr1	100705463	100706163	inactive
578	chr1	100878457	100879157	inactive
579	chr1	100918118	100918818	inactive
580	chr1	105534111	105534811	inactive
581	chr1	108016470	108017170	inactive
582	chr1	108045038	108045738	inactive
583	chr1	108324933	108325633	inactive
584	chr1	110412234	110412934	inactive
585	chr1	111341332	111342032	inactive
586	chr1	112198609	112199309	inactive
587	chr1	112383702	112384402	inactive
588	chr1	112807038	112807738	inactive
589	chr1	114636377	114637077	inactive
590	chr1	115892144	115892844	inactive
591	chr1	116666284	116666984	inactive
592	chr1	116676418	116677118	inactive
593	chr1	116749641	116750341	inactive
594	chr1	118105060	118105760	inactive
595	chr1	120168672	120169372	inactive
596	chr1	120180123	120180823	inactive
597	chr1	147098378	147099078	inactive
598	chr1	150540432	150541132	inactive
599	chr1	154114606	154115306	inactive
600	chr1	156480400	156481100	inactive
601	chr1	160101626	160102326	inactive
602	chr1	162538422	162539122	inactive
603	chr1	162843647	162844347	inactive
604	chr1	163586546	163587246	inactive
605	chr1	163985167	163985867	inactive
606	chr1	164840840	164841540	inactive
607	chr1	165038882	165039582	inactive
608	chr1	167158196	167158896	inactive
609	chr1	168662353	168663053	inactive
610	chr1	168830709	168831409	inactive
611	chr1	169478214	169478914	inactive
612	chr1	169479804	169480504	inactive
613	chr1	169537520	169538220	inactive
614	chr1	169541246	169541946	inactive
615	chr1	171313095	171313795	inactive
616	chr1	173713684	173714384	inactive
617	chr1	174537538	174538238	inactive
618	chr1	175201431	175202131	inactive
619	chr1	176499903	176500603	inactive
620	chr1	176665190	176665890	inactive
621	chr1	177620010	177620710	inactive
622	chr1	177670466	177671166	inactive
623	chr1	178193278	178193978	inactive
624	chr1	178306232	178306932	inactive
625	chr1	179265647	179266347	inactive
626	chr1	180042810	180043510	inactive
627	chr1	180497732	180498432	inactive
628	chr1	181328000	181328700	inactive
629	chr1	182186898	182187598	inactive
630	chr1	183058072	183058772	inactive
631	chr1	184047840	184048540	inactive
632	chr1	184391874	184392574	inactive
633	chr1	184591246	184591946	inactive
634	chr1	184805842	184806542	inactive
635	chr1	184874563	184875263	inactive
636	chr1	185127148	185127848	inactive
637	chr1	185311878	185312578	inactive
638	chr1	185485377	185486077	inactive
639	chr1	185503825	185504525	inactive
640	chr1	185665794	185666494	inactive
641	chr1	185674794	185675494	inactive
642	chr1	187245808	187246508	inactive
643	chr1	187806833	187807533	inactive
644	chr1	187940817	187941517	inactive
645	chr1	188138928	188139628	inactive
646	chr1	192465271	192465971	inactive
647	chr1	192660006	192660706	inactive
648	chr1	192813364	192814064	inactive
649	chr1	201250385	201251085	inactive
650	chr1	201744332	201745032	inactive
651	chr1	203945210	203945910	inactive
652	chr1	205667892	205668592	inactive
653	chr1	207183196	207183896	inactive
654	chr1	208057380	208058080	inactive
655	chr1	208471852	208472552	inactive
656	chr1	211353315	211354015	inactive
657	chr1	211647558	211648258	inactive
658	chr1	216701987	216702687	inactive
659	chr1	217075904	217076604	inactive
660	chr1	217699256	217699956	inactive
661	chr1	218663570	218664270	inactive
662	chr1	218744623	218745323	inactive
663	chr1	219334512	219335212	inactive
664	chr1	219541944	219542644	inactive
665	chr1	219694536	219695236	inactive
666	chr1	220907694	220908394	inactive
667	chr1	221567224	221567924	inactive
668	chr1	222796020	222796720	inactive
669	chr1	223355518	223356218	inactive
670	chr1	224464706	224465406	inactive
671	chr1	224504896	224505596	inactive
672	chr1	224827547	224828247	inactive
673	chr1	225881702	225882402	inactive
674	chr1	225960141	225960841	inactive
675	chr1	227531829	227532529	inactive
676	chr1	228863927	228864627	inactive
677	chr1	229038696	229039396	inactive
678	chr1	229365414	229366114	inactive
679	chr1	230321607	230322307	inactive
680	chr1	233712901	233713601	inactive
681	chr1	234182644	234183344	inactive
682	chr1	234243220	234243920	inactive
683	chr1	234588185	234588885	inactive
684	chr1	234997300	234998000	inactive
685	chr1	235053738	235054438	inactive
686	chr1	235096206	235096906	inactive
687	chr1	235572208	235572908	inactive
688	chr1	236471994	236472694	inactive
689	chr1	236496330	236497030	inactive
690	chr1	236552466	236553166	inactive
691	chr1	240046728	240047428	inactive
692	chr1	244825808	244826508	inactive
693	chr1	245179706	245180406	inactive
694	chr1	245564410	245565110	inactive
695	chr1	246780814	246781514	inactive
696	chr1	248093576	248094276	inactive
697	chr2	558692	559392	inactive
698	chr2	1635446	1636146	inactive
699	chr2	3871235	3871935	inactive
700	chr2	4170176	4170876	inactive
701	chr2	5251654	5252354	inactive
702	chr2	5573843	5574543	inactive
703	chr2	7086665	7087365	inactive
704	chr2	7171750	7172450	inactive
705	chr2	10597855	10598555	inactive
706	chr2	11711100	11711800	inactive
707	chr2	12201701	12202401	inactive
708	chr2	13120291	13120991	inactive
709	chr2	13643230	13643930	inactive
710	chr2	13700683	13701383	inactive
711	chr2	13822795	13823495	inactive
712	chr2	14398517	14399217	inactive
713	chr2	14694850	14695550	inactive
714	chr2	15424532	15425232	inactive
715	chr2	16998906	16999606	inactive
716	chr2	17124625	17125325	inactive
717	chr2	17128300	17129000	inactive
718	chr2	17517574	17518274	inactive
719	chr2	17911168	17911868	inactive
720	chr2	18630900	18631600	inactive
721	chr2	20087237	20087937	inactive
722	chr2	20327570	20328270	inactive
723	chr2	20995460	20996160	inactive
724	chr2	21869593	21870293	inactive
725	chr2	23968438	23969138	inactive
726	chr2	24124708	24125408	inactive
727	chr2	24762728	24763428	inactive
728	chr2	25219629	25220329	inactive
729	chr2	27123055	27123755	inactive
730	chr2	27930598	27931298	inactive
731	chr2	28884264	28884964	inactive
732	chr2	30440558	30441258	inactive
733	chr2	30827162	30827862	inactive
734	chr2	31753771	31754471	inactive
735	chr2	32036384	32037084	inactive
736	chr2	32554008	32554708	inactive
737	chr2	33215240	33215940	inactive
738	chr2	35839546	35840246	inactive
739	chr2	37194613	37195313	inactive
740	chr2	37906240	37906940	inactive
741	chr2	38653506	38654206	inactive
742	chr2	38687335	38688035	inactive
743	chr2	40340932	40341632	inactive
744	chr2	40964292	40964992	inactive
745	chr2	41675522	41676222	inactive
746	chr2	42673494	42674194	inactive
747	chr2	43103292	43103992	inactive
748	chr2	44329820	44330520	inactive
749	chr2	46252078	46252778	inactive
750	chr2	46361835	46362535	inactive
751	chr2	49676540	49677240	inactive
752	chr2	50945266	50945966	inactive
753	chr2	55217156	55217856	inactive
754	chr2	56037597	56038297	inactive
755	chr2	56134702	56135402	inactive
756	chr2	58307996	58308696	inactive
757	chr2	65330304	65331004	inactive
758	chr2	66717624	66718324	inactive
759	chr2	67029862	67030562	inactive
760	chr2	67929926	67930626	inactive
761	chr2	69173075	69173775	inactive
762	chr2	73773300	73774000	inactive
763	chr2	74101187	74101887	inactive
764	chr2	76605118	76605818	inactive
765	chr2	79330130	79330830	inactive
766	chr2	79344500	79345200	inactive
767	chr2	79492816	79493516	inactive
768	chr2	80119133	80119833	inactive
769	chr2	85185403	85186103	inactive
770	chr2	85725153	85725853	inactive
771	chr2	85776067	85776767	inactive
772	chr2	85935623	85936323	inactive
773	chr2	86859676	86860376	inactive
774	chr2	98724406	98725106	inactive
775	chr2	100615276	100615976	inactive
776	chr2	101696502	101697202	inactive
777	chr2	102135304	102136004	inactive
778	chr2	102512120	102512820	inactive
779	chr2	102736756	102737456	inactive
780	chr2	105656884	105657584	inactive
781	chr2	105866242	105866942	inactive
782	chr2	106060579	106061279	inactive
783	chr2	108328368	108329068	inactive
784	chr2	108836368	108837068	inactive
785	chr2	109248882	109249582	inactive
786	chr2	109626154	109626854	inactive
787	chr2	111742066	111742766	inactive
788	chr2	113345915	113346615	inactive
789	chr2	113916376	113917076	inactive
790	chr2	114689826	114690526	inactive
791	chr2	118872242	118872942	inactive
792	chr2	118906186	118906886	inactive
793	chr2	120865444	120866144	inactive
794	chr2	122018121	122018821	inactive
795	chr2	122040190	122040890	inactive
796	chr2	123123848	123124548	inactive
797	chr2	124806016	124806716	inactive
798	chr2	124940751	124941451	inactive
799	chr2	134075507	134076207	inactive
800	chr2	134247022	134247722	inactive
801	chr2	134431910	134432610	inactive
802	chr2	138935160	138935860	inactive
803	chr2	139651156	139651856	inactive
804	chr2	144975260	144975960	inactive
805	chr2	145769634	145770334	inactive
806	chr2	145784548	145785248	inactive
807	chr2	145990462	145991162	inactive
808	chr2	148042318	148043018	inactive
809	chr2	148245268	148245968	inactive
810	chr2	148283133	148283833	inactive
811	chr2	149634830	149635530	inactive
812	chr2	151030876	151031576	inactive
813	chr2	152630830	152631530	inactive
814	chr2	153158494	153159194	inactive
815	chr2	159949844	159950544	inactive
816	chr2	160764246	160764946	inactive
817	chr2	162617560	162618260	inactive
818	chr2	162940924	162941624	inactive
819	chr2	165614313	165615013	inactive
820	chr2	165706530	165707230	inactive
821	chr2	165837327	165838027	inactive
822	chr2	166809120	166809820	inactive
823	chr2	167013774	167014474	inactive
824	chr2	171074775	171075475	inactive
825	chr2	171386606	171387306	inactive
826	chr2	171536057	171536757	inactive
827	chr2	172202726	172203426	inactive
828	chr2	173893288	173893988	inactive
829	chr2	173913924	173914624	inactive
830	chr2	174074944	174075644	inactive
831	chr2	174152155	174152855	inactive
832	chr2	175367942	175368642	inactive
833	chr2	177349363	177350063	inactive
834	chr2	177420950	177421650	inactive
835	chr2	178989636	178990336	inactive
836	chr2	179774220	179774920	inactive
837	chr2	180818588	180819288	inactive
838	chr2	181006166	181006866	inactive
839	chr2	181232636	181233336	inactive
840	chr2	181901634	181902334	inactive
841	chr2	182942080	182942780	inactive
842	chr2	182943526	182944226	inactive
843	chr2	183959406	183960106	inactive
844	chr2	184108866	184109566	inactive
845	chr2	187398073	187398773	inactive
846	chr2	189067950	189068650	inactive
847	chr2	189264260	189264960	inactive
848	chr2	191332605	191333305	inactive
849	chr2	191829492	191830192	inactive
850	chr2	192127579	192128279	inactive
851	chr2	192796786	192797486	inactive
852	chr2	193441826	193442526	inactive
853	chr2	193760873	193761573	inactive
854	chr2	194114936	194115636	inactive
855	chr2	194137604	194138304	inactive
856	chr2	195886670	195887370	inactive
857	chr2	195902735	195903435	inactive
858	chr2	196228166	196228866	inactive
859	chr2	197071354	197072054	inactive
860	chr2	197132524	197133224	inactive
861	chr2	201322883	201323583	inactive
862	chr2	204495718	204496418	inactive
863	chr2	207572838	207573538	inactive
864	chr2	208880038	208880738	inactive
865	chr2	211073602	211074302	inactive
866	chr2	211098124	211098824	inactive
867	chr2	211254458	211255158	inactive
868	chr2	211295746	211296446	inactive
869	chr2	212243164	212243864	inactive
870	chr2	212273038	212273738	inactive
871	chr2	215259568	215260268	inactive
872	chr2	215689810	215690510	inactive
873	chr2	216700107	216700807	inactive
874	chr2	216953383	216954083	inactive
875	chr2	217485904	217486604	inactive
876	chr2	217742622	217743322	inactive
877	chr2	217957195	217957895	inactive
878	chr2	217974762	217975462	inactive
879	chr2	218128456	218129156	inactive
880	chr2	218204782	218205482	inactive
881	chr2	219177958	219178658	inactive
882	chr2	222475188	222475888	inactive
883	chr2	224084850	224085550	inactive
884	chr2	224815306	224816006	inactive
885	chr2	225799152	225799852	inactive
886	chr2	226705902	226706602	inactive
887	chr2	226707656	226708356	inactive
888	chr2	226726360	226727060	inactive
889	chr2	226864290	226864990	inactive
890	chr2	227033346	227034046	inactive
891	chr2	227075943	227076643	inactive
892	chr2	227603266	227603966	inactive
893	chr2	230377184	230377884	inactive
894	chr2	230477244	230477944	inactive
895	chr2	233099927	233100627	inactive
896	chr2	233184622	233185322	inactive
897	chr2	234299681	234300381	inactive
898	chr2	234651223	234651923	inactive
899	chr2	234861844	234862544	inactive
900	chr2	234928790	234929490	inactive
901	chr2	234990953	234991653	inactive
902	chr2	235277413	235278113	inactive
903	chr2	235961474	235962174	inactive
904	chr2	237588431	237589131	inactive
905	chr2	237723068	237723768	inactive
906	chr2	238938888	238939588	inactive
907	chr2	239078756	239079456	inactive
908	chr2	242401344	242402044	inactive
909	chr3	2886308	2887008	inactive
910	chr3	2911444	2912144	inactive
911	chr3	5392286	5392986	inactive
912	chr3	9183870	9184570	inactive
913	chr3	9815978	9816678	inactive
914	chr3	10469962	10470662	inactive
915	chr3	12451686	12452386	inactive
916	chr3	13454802	13455502	inactive
917	chr3	14270323	14271023	inactive
918	chr3	14290346	14291046	inactive
919	chr3	15823374	15824074	inactive
920	chr3	17501169	17501869	inactive
921	chr3	19233825	19234525	inactive
922	chr3	21845114	21845814	inactive
923	chr3	23154988	23155688	inactive
924	chr3	23634368	23635068	inactive
925	chr3	24000670	24001370	inactive
926	chr3	24174995	24175695	inactive
927	chr3	24182746	24183446	inactive
928	chr3	24279206	24279906	inactive
929	chr3	24879774	24880474	inactive
930	chr3	25303803	25304503	inactive
931	chr3	25639140	25639840	inactive
932	chr3	26110249	26110949	inactive
933	chr3	27401380	27402080	inactive
934	chr3	28768754	28769454	inactive
935	chr3	29954069	29954769	inactive
936	chr3	30559622	30560322	inactive
937	chr3	31296335	31297035	inactive
938	chr3	32221586	32222286	inactive
939	chr3	37335036	37335736	inactive
940	chr3	37649717	37650417	inactive
941	chr3	37748558	37749258	inactive
942	chr3	39785980	39786680	inactive
943	chr3	40928362	40929062	inactive
944	chr3	41889082	41889782	inactive
945	chr3	42266342	42267042	inactive
946	chr3	42465782	42466482	inactive
947	chr3	42603880	42604580	inactive
948	chr3	42879850	42880550	inactive
949	chr3	44911793	44912493	inactive
950	chr3	45579961	45580661	inactive
951	chr3	45658810	45659510	inactive
952	chr3	48273491	48274191	inactive
953	chr3	48277968	48278668	inactive
954	chr3	48848772	48849472	inactive
955	chr3	48923020	48923720	inactive
956	chr3	51534070	51534770	inactive
957	chr3	51654372	51655072	inactive
958	chr3	52502800	52503500	inactive
959	chr3	53168200	53168900	inactive
960	chr3	53518908	53519608	inactive
961	chr3	53519764	53520464	inactive
962	chr3	55451127	55451827	inactive
963	chr3	55816320	55817020	inactive
964	chr3	56892204	56892904	inactive
965	chr3	59234769	59235469	inactive
966	chr3	59526955	59527655	inactive
967	chr3	62082693	62083393	inactive
968	chr3	64353939	64354639	inactive
969	chr3	66541628	66542328	inactive
970	chr3	66880434	66881134	inactive
971	chr3	67757160	67757860	inactive
972	chr3	68985840	68986540	inactive
973	chr3	69331244	69331944	inactive
974	chr3	71594367	71595067	inactive
975	chr3	72355850	72356550	inactive
976	chr3	72385972	72386672	inactive
977	chr3	73735884	73736584	inactive
978	chr3	73802969	73803669	inactive
979	chr3	78814575	78815275	inactive
980	chr3	81603332	81604032	inactive
981	chr3	82092992	82093692	inactive
982	chr3	82105188	82105888	inactive
983	chr3	87644810	87645510	inactive
984	chr3	97386612	97387312	inactive
985	chr3	99575880	99576580	inactive
986	chr3	101773920	101774620	inactive
987	chr3	102296026	102296726	inactive
988	chr3	104535700	104536400	inactive
989	chr3	104859648	104860348	inactive
990	chr3	106397624	106398324	inactive
991	chr3	107157390	107158090	inactive
992	chr3	108038108	108038808	inactive
993	chr3	110578695	110579395	inactive
994	chr3	110584663	110585363	inactive
995	chr3	111853428	111854128	inactive
996	chr3	112782862	112783562	inactive
997	chr3	113808396	113809096	inactive
998	chr3	114508414	114509114	inactive
999	chr3	114625583	114626283	inactive
1000	chr3	114737398	114738098	inactive
1001	chr3	116981925	116982625	inactive
1002	chr3	117182060	117182760	inactive
1003	chr3	117304868	117305568	inactive
1004	chr3	117310620	117311320	inactive
1005	chr3	117328752	117329452	inactive
1006	chr3	120402617	120403317	inactive
1007	chr3	120948764	120949464	inactive
1008	chr3	121563507	121564207	inactive
1009	chr3	121688763	121689463	inactive
1010	chr3	122471204	122471904	inactive
1011	chr3	122787474	122788174	inactive
1012	chr3	128065320	128066020	inactive
1013	chr3	129626984	129627684	inactive
1014	chr3	131986210	131986910	inactive
1015	chr3	136062222	136062922	inactive
1016	chr3	136617310	136618010	inactive
1017	chr3	138001522	138002222	inactive
1018	chr3	139905099	139905799	inactive
1019	chr3	140621492	140622192	inactive
1020	chr3	140947114	140947814	inactive
1021	chr3	142208246	142208946	inactive
1022	chr3	143005116	143005816	inactive
1023	chr3	145694656	145695356	inactive
1024	chr3	145702800	145703500	inactive
1025	chr3	145858441	145859141	inactive
1026	chr3	146191374	146192074	inactive
1027	chr3	148342889	148343589	inactive
1028	chr3	148666672	148667372	inactive
1029	chr3	148994940	148995640	inactive
1030	chr3	149871463	149872163	inactive
1031	chr3	150256560	150257260	inactive
1032	chr3	150864498	150865198	inactive
1033	chr3	150872314	150873014	inactive
1034	chr3	151237514	151238214	inactive
1035	chr3	152103475	152104175	inactive
1036	chr3	152511602	152512302	inactive
1037	chr3	153384573	153385273	inactive
1038	chr3	153795364	153796064	inactive
1039	chr3	153943188	153943888	inactive
1040	chr3	154042508	154043208	inactive
1041	chr3	154800129	154800829	inactive
1042	chr3	154800887	154801587	inactive
1043	chr3	154950888	154951588	inactive
1044	chr3	155021942	155022642	inactive
1045	chr3	155674956	155675656	inactive
1046	chr3	156623984	156624684	inactive
1047	chr3	156884218	156884918	inactive
1048	chr3	158414287	158414987	inactive
1049	chr3	161304425	161305125	inactive
1050	chr3	161362517	161363217	inactive
1051	chr3	168997882	168998582	inactive
1052	chr3	169023314	169024014	inactive
1053	chr3	169877551	169878251	inactive
1054	chr3	170585174	170585874	inactive
1055	chr3	170659471	170660171	inactive
1056	chr3	170945834	170946534	inactive
1057	chr3	171004208	171004908	inactive
1058	chr3	172035209	172035909	inactive
1059	chr3	172326168	172326868	inactive
1060	chr3	174013205	174013905	inactive
1061	chr3	174393016	174393716	inactive
1062	chr3	175202276	175202976	inactive
1063	chr3	175495762	175496462	inactive
1064	chr3	176996770	176997470	inactive
1065	chr3	177017662	177018362	inactive
1066	chr3	177090280	177090980	inactive
1067	chr3	177320713	177321413	inactive
1068	chr3	177336824	177337524	inactive
1069	chr3	177505530	177506230	inactive
1070	chr3	178234570	178235270	inactive
1071	chr3	179167856	179168556	inactive
1072	chr3	182542554	182543254	inactive
1073	chr3	182607594	182608294	inactive
1074	chr3	182873130	182873830	inactive
1075	chr3	183009288	183009988	inactive
1076	chr3	183483008	183483708	inactive
1077	chr3	187457182	187457882	inactive
1078	chr3	187754012	187754712	inactive
1079	chr3	187794736	187795436	inactive
1080	chr3	187924452	187925152	inactive
1081	chr3	188289096	188289796	inactive
1082	chr3	188301122	188301822	inactive
1083	chr3	188353077	188353777	inactive
1084	chr3	188358704	188359404	inactive
1085	chr3	188665512	188666212	inactive
1086	chr3	189022198	189022898	inactive
1087	chr3	189167594	189168294	inactive
1088	chr3	189757825	189758525	inactive
1089	chr3	189778352	189779052	inactive
1090	chr3	189986468	189987168	inactive
1091	chr3	190478618	190479318	inactive
1092	chr3	190525362	190526062	inactive
1093	chr3	190965134	190965834	inactive
1094	chr3	193581604	193582304	inactive
1095	chr3	194574853	194575553	inactive
1096	chr3	194591732	194592432	inactive
1097	chr3	195632902	195633602	inactive
1098	chr3	195748364	195749064	inactive
1099	chr4	1148972	1149672	inactive
1100	chr4	1205438	1206138	inactive
1101	chr4	2662365	2663065	inactive
1102	chr4	6634797	6635497	inactive
1103	chr4	6782440	6783140	inactive
1104	chr4	6860608	6861308	inactive
1105	chr4	8353418	8354118	inactive
1106	chr4	10498015	10498715	inactive
1107	chr4	10499078	10499778	inactive
1108	chr4	12862946	12863646	inactive
1109	chr4	14839554	14840254	inactive
1110	chr4	15651618	15652318	inactive
1111	chr4	15790388	15791088	inactive
1112	chr4	16045598	16046298	inactive
1113	chr4	17742408	17743108	inactive
1114	chr4	20270386	20271086	inactive
1115	chr4	24498086	24498786	inactive
1116	chr4	24519788	24520488	inactive
1117	chr4	27323636	27324336	inactive
1118	chr4	28280121	28280821	inactive
1119	chr4	31393452	31394152	inactive
1120	chr4	31417128	31417828	inactive
1121	chr4	38366732	38367432	inactive
1122	chr4	38623287	38623987	inactive
1123	chr4	39550000	39550700	inactive
1124	chr4	41431114	41431814	inactive
1125	chr4	41444662	41445362	inactive
1126	chr4	41577170	41577870	inactive
1127	chr4	41672244	41672944	inactive
1128	chr4	42132912	42133612	inactive
1129	chr4	42134853	42135553	inactive
1130	chr4	45057038	45057738	inactive
1131	chr4	45151050	45151750	inactive
1132	chr4	47853956	47854656	inactive
1133	chr4	48128980	48129680	inactive
1134	chr4	54501682	54502382	inactive
1135	chr4	54542308	54543008	inactive
1136	chr4	57488230	57488930	inactive
1137	chr4	57547414	57548114	inactive
1138	chr4	57594539	57595239	inactive
1139	chr4	61738068	61738768	inactive
1140	chr4	66901231	66901931	inactive
1141	chr4	68995492	68996192	inactive
1142	chr4	69190471	69191171	inactive
1143	chr4	69892988	69893688	inactive
1144	chr4	71759330	71760030	inactive
1145	chr4	72333670	72334370	inactive
1146	chr4	72363552	72364252	inactive
1147	chr4	73758942	73759642	inactive
1148	chr4	74130065	74130765	inactive
1149	chr4	74538264	74538964	inactive
1150	chr4	74558063	74558763	inactive
1151	chr4	74705264	74705964	inactive
1152	chr4	74761036	74761736	inactive
1153	chr4	74783562	74784262	inactive
1154	chr4	74812852	74813552	inactive
1155	chr4	75869216	75869916	inactive
1156	chr4	77119378	77120078	inactive
1157	chr4	77295052	77295752	inactive
1158	chr4	77447494	77448194	inactive
1159	chr4	77484416	77485116	inactive
1160	chr4	77492304	77493004	inactive
1161	chr4	77532564	77533264	inactive
1162	chr4	78485181	78485881	inactive
1163	chr4	78842695	78843395	inactive
1164	chr4	78973825	78974525	inactive
1165	chr4	79026214	79026914	inactive
1166	chr4	79946278	79946978	inactive
1167	chr4	80435853	80436553	inactive
1168	chr4	80586669	80587369	inactive
1169	chr4	80752264	80752964	inactive
1170	chr4	81024634	81025334	inactive
1171	chr4	82298252	82298952	inactive
1172	chr4	83169455	83170155	inactive
1173	chr4	83412628	83413328	inactive
1174	chr4	84559966	84560666	inactive
1175	chr4	87252254	87252954	inactive
1176	chr4	87508246	87508946	inactive
1177	chr4	87614293	87614993	inactive
1178	chr4	88010362	88011062	inactive
1179	chr4	88052422	88053122	inactive
1180	chr4	88233028	88233728	inactive
1181	chr4	88330302	88331002	inactive
1182	chr4	88340648	88341348	inactive
1183	chr4	88963962	88964662	inactive
1184	chr4	89255890	89256590	inactive
1185	chr4	89435846	89436546	inactive
1186	chr4	89509370	89510070	inactive
1187	chr4	89521276	89521976	inactive
1188	chr4	90166382	90167082	inactive
1189	chr4	92761424	92762124	inactive
1190	chr4	92910266	92910966	inactive
1191	chr4	94791808	94792508	inactive
1192	chr4	95436988	95437688	inactive
1193	chr4	95544344	95545044	inactive
1194	chr4	95574073	95574773	inactive
1195	chr4	95607092	95607792	inactive
1196	chr4	95841738	95842438	inactive
1197	chr4	95946739	95947439	inactive
1198	chr4	96257847	96258547	inactive
1199	chr4	96512312	96513012	inactive
1200	chr4	96885449	96886149	inactive
1201	chr4	97350744	97351444	inactive
1202	chr4	97483029	97483729	inactive
1203	chr4	98476093	98476793	inactive
1204	chr4	100917508	100918208	inactive
1205	chr4	100938962	100939662	inactive
1206	chr4	101003988	101004688	inactive
1207	chr4	101551176	101551876	inactive
1208	chr4	102082130	102082830	inactive
1209	chr4	102177308	102178008	inactive
1210	chr4	103496849	103497549	inactive
1211	chr4	106820530	106821230	inactive
1212	chr4	106831902	106832602	inactive
1213	chr4	106833625	106834325	inactive
1214	chr4	108979660	108980360	inactive
1215	chr4	109213257	109213957	inactive
1216	chr4	110915132	110915832	inactive
1217	chr4	115483566	115484266	inactive
1218	chr4	119667468	119668168	inactive
1219	chr4	123587811	123588511	inactive
1220	chr4	123621170	123621870	inactive
1221	chr4	125885402	125886102	inactive
1222	chr4	129765736	129766436	inactive
1223	chr4	135549959	135550659	inactive
1224	chr4	138822065	138822765	inactive
1225	chr4	139251570	139252270	inactive
1226	chr4	140047886	140048586	inactive
1227	chr4	140617502	140618202	inactive
1228	chr4	141017522	141018222	inactive
1229	chr4	141371341	141372041	inactive
1230	chr4	141382284	141382984	inactive
1231	chr4	141884854	141885554	inactive
1232	chr4	142075080	142075780	inactive
1233	chr4	143834064	143834764	inactive
1234	chr4	144702414	144703114	inactive
1235	chr4	144703128	144703828	inactive
1236	chr4	146600546	146601246	inactive
1237	chr4	146952020	146952720	inactive
1238	chr4	147897089	147897789	inactive
1239	chr4	148837304	148838004	inactive
1240	chr4	149424684	149425384	inactive
1241	chr4	149613108	149613808	inactive
1242	chr4	152086778	152087478	inactive
1243	chr4	152348277	152348977	inactive
1244	chr4	153561498	153562198	inactive
1245	chr4	156326168	156326868	inactive
1246	chr4	159717388	159718088	inactive
1247	chr4	159747838	159748538	inactive
1248	chr4	159934726	159935426	inactive
1249	chr4	164396818	164397518	inactive
1250	chr4	166306555	166307255	inactive
1251	chr4	166547818	166548518	inactive
1252	chr4	169935922	169936622	inactive
1253	chr4	170280932	170281632	inactive
1254	chr4	171001549	171002249	inactive
1255	chr4	173883488	173884188	inactive
1256	chr4	173958210	173958910	inactive
1257	chr4	178488805	178489505	inactive
1258	chr4	182878035	182878735	inactive
1259	chr4	185858474	185859174	inactive
1260	chr4	186189131	186189831	inactive
1261	chr4	186271199	186271899	inactive
1262	chr4	187004754	187005454	inactive
1263	chr4	188130920	188131620	inactive
1264	chr5	11561264	11561964	inactive
1265	chr5	11992482	11993182	inactive
1266	chr5	13731228	13731928	inactive
1267	chr5	13944732	13945432	inactive
1268	chr5	14008844	14009544	inactive
1269	chr5	14523582	14524282	inactive
1270	chr5	14588916	14589616	inactive
1271	chr5	14716884	14717584	inactive
1272	chr5	14721938	14722638	inactive
1273	chr5	14983565	14984265	inactive
1274	chr5	15904077	15904777	inactive
1275	chr5	16547449	16548149	inactive
1276	chr5	17077754	17078454	inactive
1277	chr5	19497202	19497902	inactive
1278	chr5	23727200	23727900	inactive
1279	chr5	23876238	23876938	inactive
1280	chr5	29804062	29804762	inactive
1281	chr5	30605618	30606318	inactive
1282	chr5	31683351	31684051	inactive
1283	chr5	32145481	32146181	inactive
1284	chr5	32174766	32175466	inactive
1285	chr5	32193585	32194285	inactive
1286	chr5	34510860	34511560	inactive
1287	chr5	35890108	35890808	inactive
1288	chr5	37254604	37255304	inactive
1289	chr5	38115441	38116141	inactive
1290	chr5	38167482	38168182	inactive
1291	chr5	38614041	38614741	inactive
1292	chr5	38666853	38667553	inactive
1293	chr5	38692701	38693401	inactive
1294	chr5	38782944	38783644	inactive
1295	chr5	39633164	39633864	inactive
1296	chr5	39905256	39905956	inactive
1297	chr5	40376151	40376851	inactive
1298	chr5	40382014	40382714	inactive
1299	chr5	40521329	40522029	inactive
1300	chr5	40685094	40685794	inactive
1301	chr5	41193681	41194381	inactive
1302	chr5	41761629	41762329	inactive
1303	chr5	41771504	41772204	inactive
1304	chr5	42426526	42427226	inactive
1305	chr5	42461494	42462194	inactive
1306	chr5	55217204	55217904	inactive
1307	chr5	55353920	55354620	inactive
1308	chr5	56129690	56130390	inactive
1309	chr5	56748620	56749320	inactive
1310	chr5	58105772	58106472	inactive
1311	chr5	58527136	58527836	inactive
1312	chr5	59599615	59600315	inactive
1313	chr5	59682707	59683407	inactive
1314	chr5	59743154	59743854	inactive
1315	chr5	60122932	60123632	inactive
1316	chr5	61296294	61296994	inactive
1317	chr5	61427994	61428694	inactive
1318	chr5	63032966	63033666	inactive
1319	chr5	63219658	63220358	inactive
1320	chr5	66450305	66451005	inactive
1321	chr5	66564012	66564712	inactive
1322	chr5	66931718	66932418	inactive
1323	chr5	66994311	66995011	inactive
1324	chr5	67111493	67112193	inactive
1325	chr5	67389132	67389832	inactive
1326	chr5	67497564	67498264	inactive
1327	chr5	67713995	67714695	inactive
1328	chr5	71010611	71011311	inactive
1329	chr5	71044094	71044794	inactive
1330	chr5	71306018	71306718	inactive
1331	chr5	72810917	72811617	inactive
1332	chr5	72837170	72837870	inactive
1333	chr5	72848383	72849083	inactive
1334	chr5	73400219	73400919	inactive
1335	chr5	74656885	74657585	inactive
1336	chr5	75791948	75792648	inactive
1337	chr5	75843168	75843868	inactive
1338	chr5	77390789	77391489	inactive
1339	chr5	79477300	79478000	inactive
1340	chr5	79542834	79543534	inactive
1341	chr5	79920828	79921528	inactive
1342	chr5	80058890	80059590	inactive
1343	chr5	82049766	82050466	inactive
1344	chr5	86981830	86982530	inactive
1345	chr5	87551854	87552554	inactive
1346	chr5	93697372	93698072	inactive
1347	chr5	94977392	94978092	inactive
1348	chr5	95055902	95056602	inactive
1349	chr5	95192823	95193523	inactive
1350	chr5	101961071	101961771	inactive
1351	chr5	113668246	113668946	inactive
1352	chr5	113713443	113714143	inactive
1353	chr5	113901392	113902092	inactive
1354	chr5	114038172	114038872	inactive
1355	chr5	114893959	114894659	inactive
1356	chr5	115966661	115967361	inactive
1357	chr5	117714506	117715206	inactive
1358	chr5	118664280	118664980	inactive
1359	chr5	118753478	118754178	inactive
1360	chr5	118837174	118837874	inactive
1361	chr5	119343179	119343879	inactive
1362	chr5	119388702	119389402	inactive
1363	chr5	122733024	122733724	inactive
1364	chr5	123991468	123992168	inactive
1365	chr5	124511614	124512314	inactive
1366	chr5	125391643	125392343	inactive
1367	chr5	125839304	125840004	inactive
1368	chr5	126984918	126985618	inactive
1369	chr5	127089848	127090548	inactive
1370	chr5	127652637	127653337	inactive
1371	chr5	130243705	130244405	inactive
1372	chr5	130596466	130597166	inactive
1373	chr5	133089648	133090348	inactive
1374	chr5	133220342	133221042	inactive
1375	chr5	133328932	133329632	inactive
1376	chr5	133635053	133635753	inactive
1377	chr5	135286710	135287410	inactive
1378	chr5	135711454	135712154	inactive
1379	chr5	136528013	136528713	inactive
1380	chr5	136545170	136545870	inactive
1381	chr5	136550328	136551028	inactive
1382	chr5	136651503	136652203	inactive
1383	chr5	136850810	136851510	inactive
1384	chr5	142940692	142941392	inactive
1385	chr5	143861258	143861958	inactive
1386	chr5	146892069	146892769	inactive
1387	chr5	147290864	147291564	inactive
1388	chr5	147483592	147484292	inactive
1389	chr5	147521082	147521782	inactive
1390	chr5	147764478	147765178	inactive
1391	chr5	147777752	147778452	inactive
1392	chr5	148398550	148399250	inactive
1393	chr5	148993420	148994120	inactive
1394	chr5	149013609	149014309	inactive
1395	chr5	150793218	150793918	inactive
1396	chr5	150793960	150794660	inactive
1397	chr5	150849284	150849984	inactive
1398	chr5	155959698	155960398	inactive
1399	chr5	156097472	156098172	inactive
1400	chr5	156105371	156106071	inactive
1401	chr5	156351568	156352268	inactive
1402	chr5	156399098	156399798	inactive
1403	chr5	159283610	159284310	inactive
1404	chr5	162867794	162868494	inactive
1405	chr5	164037188	164037888	inactive
1406	chr5	165303318	165304018	inactive
1407	chr5	167780234	167780934	inactive
1408	chr5	168459008	168459708	inactive
1409	chr5	169360758	169361458	inactive
1410	chr5	171810094	171810794	inactive
1411	chr5	171960329	171961029	inactive
1412	chr5	172426624	172427324	inactive
1413	chr5	172438445	172439145	inactive
1414	chr5	172469484	172470184	inactive
1415	chr5	173353018	173353718	inactive
1416	chr5	179110712	179111412	inactive
1417	chr6	1832804	1833504	inactive
1418	chr6	3310776	3311476	inactive
1419	chr6	3913485	3914185	inactive
1420	chr6	4130620	4131320	inactive
1421	chr6	4235413	4236113	inactive
1422	chr6	4320930	4321630	inactive
1423	chr6	4738644	4739344	inactive
1424	chr6	5167576	5168276	inactive
1425	chr6	7557994	7558694	inactive
1426	chr6	7687998	7688698	inactive
1427	chr6	8057893	8058593	inactive
1428	chr6	8559106	8559806	inactive
1429	chr6	9399962	9400662	inactive
1430	chr6	9463409	9464109	inactive
1431	chr6	10310886	10311586	inactive
1432	chr6	10511198	10511898	inactive
1433	chr6	10613147	10613847	inactive
1434	chr6	11288104	11288804	inactive
1435	chr6	14093042	14093742	inactive
1436	chr6	14792015	14792715	inactive
1437	chr6	17159376	17160076	inactive
1438	chr6	19779383	19780083	inactive
1439	chr6	21325290	21325990	inactive
1440	chr6	21462476	21463176	inactive
1441	chr6	21513942	21514642	inactive
1442	chr6	21557088	21557788	inactive
1443	chr6	22599340	22600040	inactive
1444	chr6	22699538	22700238	inactive
1445	chr6	22764583	22765283	inactive
1446	chr6	22821768	22822468	inactive
1447	chr6	22940116	22940816	inactive
1448	chr6	23404108	23404808	inactive
1449	chr6	24734250	24734950	inactive
1450	chr6	24961092	24961792	inactive
1451	chr6	25447353	25448053	inactive
1452	chr6	25804901	25805601	inactive
1453	chr6	27074138	27074838	inactive
1454	chr6	28426097	28426797	inactive
1455	chr6	29887926	29888626	inactive
1456	chr6	32932606	32933306	inactive
1457	chr6	33681426	33682126	inactive
1458	chr6	33689189	33689889	inactive
1459	chr6	33795880	33796580	inactive
1460	chr6	34563260	34563960	inactive
1461	chr6	35558343	35559043	inactive
1462	chr6	35569450	35570150	inactive
1463	chr6	35699514	35700214	inactive
1464	chr6	36423020	36423720	inactive
1465	chr6	37230218	37230918	inactive
1466	chr6	38828802	38829502	inactive
1467	chr6	41827000	41827700	inactive
1468	chr6	42891146	42891846	inactive
1469	chr6	44526345	44527045	inactive
1470	chr6	45795616	45796316	inactive
1471	chr6	45991948	45992648	inactive
1472	chr6	46029742	46030442	inactive
1473	chr6	46104657	46105357	inactive
1474	chr6	47451694	47452394	inactive
1475	chr6	48240446	48241146	inactive
1476	chr6	49874260	49874960	inactive
1477	chr6	51217076	51217776	inactive
1478	chr6	51567524	51568224	inactive
1479	chr6	53005074	53005774	inactive
1480	chr6	53298308	53299008	inactive
1481	chr6	53560174	53560874	inactive
1482	chr6	55409180	55409880	inactive
1483	chr6	56379048	56379748	inactive
1484	chr6	56386060	56386760	inactive
1485	chr6	56992360	56993060	inactive
1486	chr6	64202268	64202968	inactive
1487	chr6	64516118	64516818	inactive
1488	chr6	68060522	68061222	inactive
1489	chr6	68386742	68387442	inactive
1490	chr6	71108559	71109259	inactive
1491	chr6	71374410	71375110	inactive
1492	chr6	71525969	71526669	inactive
1493	chr6	72172636	72173336	inactive
1494	chr6	75463440	75464140	inactive
1495	chr6	75679369	75680069	inactive
1496	chr6	75686472	75687172	inactive
1497	chr6	76456873	76457573	inactive
1498	chr6	76579960	76580660	inactive
1499	chr6	80528790	80529490	inactive
1500	chr6	82723102	82723802	inactive
1501	chr6	90216584	90217284	inactive
1502	chr6	93390960	93391660	inactive
1503	chr6	93686663	93687363	inactive
1504	chr6	93875542	93876242	inactive
1505	chr6	94051960	94052660	inactive
1506	chr6	94649945	94650645	inactive
1507	chr6	94754640	94755340	inactive
1508	chr6	99318839	99319539	inactive
1509	chr6	105749924	105750624	inactive
1510	chr6	105774078	105774778	inactive
1511	chr6	106126209	106126909	inactive
1512	chr6	106517195	106517895	inactive
1513	chr6	106694878	106695578	inactive
1514	chr6	106879082	106879782	inactive
1515	chr6	108913949	108914649	inactive
1516	chr6	110125653	110126353	inactive
1517	chr6	110849384	110850084	inactive
1518	chr6	110975202	110975902	inactive
1519	chr6	111251832	111252532	inactive
1520	chr6	111273343	111274043	inactive
1521	chr6	114007032	114007732	inactive
1522	chr6	116380584	116381284	inactive
1523	chr6	117243901	117244601	inactive
1524	chr6	121305788	121306488	inactive
1525	chr6	121631837	121632537	inactive
1526	chr6	122295252	122295952	inactive
1527	chr6	125064038	125064738	inactive
1528	chr6	126039075	126039775	inactive
1529	chr6	127784106	127784806	inactive
1530	chr6	131455398	131456098	inactive
1531	chr6	131579402	131580102	inactive
1532	chr6	131869488	131870188	inactive
1533	chr6	131973107	131973807	inactive
1534	chr6	132607720	132608420	inactive
1535	chr6	134341192	134341892	inactive
1536	chr6	134487772	134488472	inactive
1537	chr6	135331354	135332054	inactive
1538	chr6	135648306	135649006	inactive
1539	chr6	136257022	136257722	inactive
1540	chr6	137003232	137003932	inactive
1541	chr6	137368035	137368735	inactive
1542	chr6	137494992	137495692	inactive
1543	chr6	138194324	138195024	inactive
1544	chr6	138813886	138814586	inactive
1545	chr6	139857964	139858664	inactive
1546	chr6	140323336	140324036	inactive
1547	chr6	141724818	141725518	inactive
1548	chr6	142628949	142629649	inactive
1549	chr6	142671308	142672008	inactive
1550	chr6	144076252	144076952	inactive
1551	chr6	144618796	144619496	inactive
1552	chr6	145214707	145215407	inactive
1553	chr6	146207239	146207939	inactive
1554	chr6	146289714	146290414	inactive
1555	chr6	146490176	146490876	inactive
1556	chr6	147347780	147348480	inactive
1557	chr6	147500844	147501544	inactive
1558	chr6	148455796	148456496	inactive
1559	chr6	148578841	148579541	inactive
1560	chr6	148579772	148580472	inactive
1561	chr6	148950672	148951372	inactive
1562	chr6	149708752	149709452	inactive
1563	chr6	151293914	151294614	inactive
1564	chr6	151348218	151348918	inactive
1565	chr6	158017999	158018699	inactive
1566	chr6	160506075	160506775	inactive
1567	chr6	160796073	160796773	inactive
1568	chr6	161375162	161375862	inactive
1569	chr6	163915106	163915806	inactive
1570	chr6	166060305	166061005	inactive
1571	chr6	166491940	166492640	inactive
1572	chr6	167288350	167289050	inactive
1573	chr6	168151501	168152201	inactive
1574	chr6	168815239	168815939	inactive
1575	chr6	169234776	169235476	inactive
1576	chr6	169258884	169259584	inactive
1577	chr7	1136664	1137364	inactive
1578	chr7	2900078	2900778	inactive
1579	chr7	3541078	3541778	inactive
1580	chr7	3559662	3560362	inactive
1581	chr7	6060232	6060932	inactive
1582	chr7	6068103	6068803	inactive
1583	chr7	6343293	6343993	inactive
1584	chr7	7592876	7593576	inactive
1585	chr7	7726380	7727080	inactive
1586	chr7	7899338	7900038	inactive
1587	chr7	10084305	10085005	inactive
1588	chr7	10305302	10306002	inactive
1589	chr7	11069074	11069774	inactive
1590	chr7	11268046	11268746	inactive
1591	chr7	11682376	11683076	inactive
1592	chr7	12755230	12755930	inactive
1593	chr7	12981000	12981700	inactive
1594	chr7	13681154	13681854	inactive
1595	chr7	13938770	13939470	inactive
1596	chr7	14808822	14809522	inactive
1597	chr7	16639276	16639976	inactive
1598	chr7	17029440	17030140	inactive
1599	chr7	17315742	17316442	inactive
1600	chr7	18592601	18593301	inactive
1601	chr7	18896693	18897393	inactive
1602	chr7	19740460	19741160	inactive
1603	chr7	20633400	20634100	inactive
1604	chr7	20957108	20957808	inactive
1605	chr7	20972103	20972803	inactive
1606	chr7	23374092	23374792	inactive
1607	chr7	24191882	24192582	inactive
1608	chr7	24219048	24219748	inactive
1609	chr7	25396196	25396896	inactive
1610	chr7	25445225	25445925	inactive
1611	chr7	25659682	25660382	inactive
1612	chr7	26062109	26062809	inactive
1613	chr7	26452820	26453520	inactive
1614	chr7	26791871	26792571	inactive
1615	chr7	27033895	27034595	inactive
1616	chr7	27975970	27976670	inactive
1617	chr7	28076451	28077151	inactive
1618	chr7	29270174	29270874	inactive
1619	chr7	29331018	29331718	inactive
1620	chr7	29376496	29377196	inactive
1621	chr7	29417150	29417850	inactive
1622	chr7	33551322	33552022	inactive
1623	chr7	33620630	33621330	inactive
1624	chr7	34285982	34286682	inactive
1625	chr7	36168128	36168828	inactive
1626	chr7	38284850	38285550	inactive
1627	chr7	40279158	40279858	inactive
1628	chr7	41160640	41161340	inactive
1629	chr7	49202128	49202828	inactive
1630	chr7	50550498	50551198	inactive
1631	chr7	50576240	50576940	inactive
1632	chr7	50618258	50618958	inactive
1633	chr7	50953644	50954344	inactive
1634	chr7	51417817	51418517	inactive
1635	chr7	51681464	51682164	inactive
1636	chr7	55086862	55087562	inactive
1637	chr7	55245230	55245930	inactive
1638	chr7	55499574	55500274	inactive
1639	chr7	63958531	63959231	inactive
1640	chr7	65225195	65225895	inactive
1641	chr7	66969130	66969830	inactive
1642	chr7	69061000	69061700	inactive
1643	chr7	69208019	69208719	inactive
1644	chr7	69326072	69326772	inactive
1645	chr7	69928386	69929086	inactive
1646	chr7	70044132	70044832	inactive
1647	chr7	72933197	72933897	inactive
1648	chr7	73163998	73164698	inactive
1649	chr7	73172750	73173450	inactive
1650	chr7	73613572	73614272	inactive
1651	chr7	75737874	75738574	inactive
1652	chr7	75878524	75879224	inactive
1653	chr7	77314450	77315150	inactive
1654	chr7	77421188	77421888	inactive
1655	chr7	78338858	78339558	inactive
1656	chr7	79723790	79724490	inactive
1657	chr7	79869370	79870070	inactive
1658	chr7	79882317	79883017	inactive
1659	chr7	79907128	79907828	inactive
1660	chr7	79982445	79983145	inactive
1661	chr7	81120743	81121443	inactive
1662	chr7	81828114	81828814	inactive
1663	chr7	82140696	82141396	inactive
1664	chr7	82169292	82169992	inactive
1665	chr7	82177372	82178072	inactive
1666	chr7	82896255	82896955	inactive
1667	chr7	84888188	84888888	inactive
1668	chr7	87932666	87933366	inactive
1669	chr7	89314330	89315030	inactive
1670	chr7	89696300	89697000	inactive
1671	chr7	90346836	90347536	inactive
1672	chr7	91257881	91258581	inactive
1673	chr7	91283770	91284470	inactive
1674	chr7	92563188	92563888	inactive
1675	chr7	92832605	92833305	inactive
1676	chr7	95179232	95179932	inactive
1677	chr7	95219644	95220344	inactive
1678	chr7	95584936	95585636	inactive
1679	chr7	96423634	96424334	inactive
1680	chr7	96429896	96430596	inactive
1681	chr7	96578922	96579622	inactive
1682	chr7	98621506	98622206	inactive
1683	chr7	98726020	98726720	inactive
1684	chr7	99424705	99425405	inactive
1685	chr7	99547222	99547922	inactive
1686	chr7	100995432	100996132	inactive
1687	chr7	101026059	101026759	inactive
1688	chr7	102629436	102630136	inactive
1689	chr7	103127696	103128396	inactive
1690	chr7	103570072	103570772	inactive
1691	chr7	103782452	103783152	inactive
1692	chr7	105603244	105603944	inactive
1693	chr7	105836897	105837597	inactive
1694	chr7	105846134	105846834	inactive
1695	chr7	105857343	105858043	inactive
1696	chr7	106803132	106803832	inactive
1697	chr7	107167538	107168238	inactive
1698	chr7	107257670	107258370	inactive
1699	chr7	107452282	107452982	inactive
1700	chr7	107491286	107491986	inactive
1701	chr7	108040084	108040784	inactive
1702	chr7	108240748	108241448	inactive
1703	chr7	108251486	108252186	inactive
1704	chr7	108254420	108255120	inactive
1705	chr7	109795312	109796012	inactive
1706	chr7	110902494	110903194	inactive
1707	chr7	111405836	111406536	inactive
1708	chr7	111800586	111801286	inactive
1709	chr7	112201921	112202621	inactive
1710	chr7	112212466	112213166	inactive
1711	chr7	112597816	112598516	inactive
1712	chr7	113006690	113007390	inactive
1713	chr7	115317886	115318586	inactive
1714	chr7	116675948	116676648	inactive
1715	chr7	116763482	116764182	inactive
1716	chr7	120349927	120350627	inactive
1717	chr7	120853056	120853756	inactive
1718	chr7	122348650	122349350	inactive
1719	chr7	122448186	122448886	inactive
1720	chr7	123048021	123048721	inactive
1721	chr7	123596840	123597540	inactive
1722	chr7	128425682	128426382	inactive
1723	chr7	129538522	129539222	inactive
1724	chr7	131042007	131042707	inactive
1725	chr7	131785116	131785816	inactive
1726	chr7	132629348	132630048	inactive
1727	chr7	133067788	133068488	inactive
1728	chr7	133946213	133946913	inactive
1729	chr7	134152657	134153357	inactive
1730	chr7	135708182	135708882	inactive
1731	chr7	136856676	136857376	inactive
1732	chr7	137266152	137266852	inactive
1733	chr7	137632978	137633678	inactive
1734	chr7	137692418	137693118	inactive
1735	chr7	137781078	137781778	inactive
1736	chr7	138254212	138254912	inactive
1737	chr7	139002596	139003296	inactive
1738	chr7	139357422	139358122	inactive
1739	chr7	139424656	139425356	inactive
1740	chr7	142592268	142592968	inactive
1741	chr7	142941271	142941971	inactive
1742	chr7	142941976	142942676	inactive
1743	chr7	142998080	142998780	inactive
1744	chr7	143116887	143117587	inactive
1745	chr7	144329446	144330146	inactive
1746	chr7	146286860	146287560	inactive
1747	chr7	149322986	149323686	inactive
1748	chr7	150625889	150626589	inactive
1749	chr7	151620424	151621124	inactive
1750	chr7	155440304	155441004	inactive
1751	chr7	156696056	156696756	inactive
1752	chr8	522664	523364	inactive
1753	chr8	590052	590752	inactive
1754	chr8	6291584	6292284	inactive
1755	chr8	10345396	10346096	inactive
1756	chr8	12652624	12653324	inactive
1757	chr8	15559512	15560212	inactive
1758	chr8	17924126	17924826	inactive
1759	chr8	17930874	17931574	inactive
1760	chr8	18037002	18037702	inactive
1761	chr8	18812157	18812857	inactive
1762	chr8	18867562	18868262	inactive
1763	chr8	18979543	18980243	inactive
1764	chr8	19056086	19056786	inactive
1765	chr8	19551476	19552176	inactive
1766	chr8	19622724	19623424	inactive
1767	chr8	19624736	19625436	inactive
1768	chr8	19745136	19745836	inactive
1769	chr8	22877344	22878044	inactive
1770	chr8	23477890	23478590	inactive
1771	chr8	23501016	23501716	inactive
1772	chr8	24315247	24315947	inactive
1773	chr8	25169539	25170239	inactive
1774	chr8	25189486	25190186	inactive
1775	chr8	25848035	25848735	inactive
1776	chr8	29235152	29235852	inactive
1777	chr8	29258850	29259550	inactive
1778	chr8	30348898	30349598	inactive
1779	chr8	30533071	30533771	inactive
1780	chr8	32498810	32499510	inactive
1781	chr8	33313167	33313867	inactive
1782	chr8	35513296	35513996	inactive
1783	chr8	35633584	35634284	inactive
1784	chr8	37159952	37160652	inactive
1785	chr8	38124392	38125092	inactive
1786	chr8	38171746	38172446	inactive
1787	chr8	38858542	38859242	inactive
1788	chr8	38883018	38883718	inactive
1789	chr8	39689389	39690089	inactive
1790	chr8	40013628	40014328	inactive
1791	chr8	41867591	41868291	inactive
1792	chr8	42306791	42307491	inactive
1793	chr8	42922246	42922946	inactive
1794	chr8	48438653	48439353	inactive
1795	chr8	48540023	48540723	inactive
1796	chr8	48571910	48572610	inactive
1797	chr8	48647459	48648159	inactive
1798	chr8	49090486	49091186	inactive
1799	chr8	49182178	49182878	inactive
1800	chr8	49215654	49216354	inactive
1801	chr8	49650268	49650968	inactive
1802	chr8	53666524	53667224	inactive
1803	chr8	54661138	54661838	inactive
1804	chr8	55021733	55022433	inactive
1805	chr8	56686861	56687561	inactive
1806	chr8	58757533	58758233	inactive
1807	chr8	58869788	58870488	inactive
1808	chr8	58904460	58905160	inactive
1809	chr8	59198513	59199213	inactive
1810	chr8	59548884	59549584	inactive
1811	chr8	62695205	62695905	inactive
1812	chr8	66217238	66217938	inactive
1813	chr8	66675894	66676594	inactive
1814	chr8	67458393	67459093	inactive
1815	chr8	67471976	67472676	inactive
1816	chr8	68641434	68642134	inactive
1817	chr8	68722719	68723419	inactive
1818	chr8	69060700	69061400	inactive
1819	chr8	69766466	69767166	inactive
1820	chr8	75089668	75090368	inactive
1821	chr8	75318152	75318852	inactive
1822	chr8	75627598	75628298	inactive
1823	chr8	80812654	80813354	inactive
1824	chr8	80819000	80819700	inactive
1825	chr8	80990234	80990934	inactive
1826	chr8	81158870	81159570	inactive
1827	chr8	81532430	81533130	inactive
1828	chr8	81620464	81621164	inactive
1829	chr8	81657793	81658493	inactive
1830	chr8	81941866	81942566	inactive
1831	chr8	82035370	82036070	inactive
1832	chr8	82555953	82556653	inactive
1833	chr8	85015674	85016374	inactive
1834	chr8	86224894	86225594	inactive
1835	chr8	87382268	87382968	inactive
1836	chr8	90319806	90320506	inactive
1837	chr8	90731793	90732493	inactive
1838	chr8	92007972	92008672	inactive
1839	chr8	92111911	92112611	inactive
1840	chr8	92119856	92120556	inactive
1841	chr8	94080406	94081106	inactive
1842	chr8	94127359	94128059	inactive
1843	chr8	94667479	94668179	inactive
1844	chr8	96329631	96330331	inactive
1845	chr8	98459662	98460362	inactive
1846	chr8	98529086	98529786	inactive
1847	chr8	98745647	98746347	inactive
1848	chr8	99580478	99581178	inactive
1849	chr8	99747911	99748611	inactive
1850	chr8	99794039	99794739	inactive
1851	chr8	101029978	101030678	inactive
1852	chr8	101050864	101051564	inactive
1853	chr8	101895808	101896508	inactive
1854	chr8	102290126	102290826	inactive
1855	chr8	102419430	102420130	inactive
1856	chr8	102436038	102436738	inactive
1857	chr8	102507318	102508018	inactive
1858	chr8	102516747	102517447	inactive
1859	chr8	102595938	102596638	inactive
1860	chr8	103254616	103255316	inactive
1861	chr8	107642543	107643243	inactive
1862	chr8	108350770	108351470	inactive
1863	chr8	108429855	108430555	inactive
1864	chr8	108626544	108627244	inactive
1865	chr8	116816343	116817043	inactive
1866	chr8	117004375	117005075	inactive
1867	chr8	117010476	117011176	inactive
1868	chr8	117651918	117652618	inactive
1869	chr8	117679500	117680200	inactive
1870	chr8	118072500	118073200	inactive
1871	chr8	119800890	119801590	inactive
1872	chr8	120989492	120990192	inactive
1873	chr8	123740566	123741266	inactive
1874	chr8	124036633	124037333	inactive
1875	chr8	124118956	124119656	inactive
1876	chr8	124453435	124454135	inactive
1877	chr8	125213803	125214503	inactive
1878	chr8	125865444	125866144	inactive
1879	chr8	128030662	128031362	inactive
1880	chr8	128255773	128256473	inactive
1881	chr8	128505857	128506557	inactive
1882	chr8	128531272	128531972	inactive
1883	chr8	128775653	128776353	inactive
1884	chr8	129169402	129170102	inactive
1885	chr8	130364870	130365570	inactive
1886	chr8	133058892	133059592	inactive
1887	chr8	134467730	134468430	inactive
1888	chr8	134576511	134577211	inactive
1889	chr8	134836814	134837514	inactive
1890	chr8	135898607	135899307	inactive
1891	chr8	136493834	136494534	inactive
1892	chr8	136589102	136589802	inactive
1893	chr8	143758581	143759281	inactive
1894	chr9	494618	495318	inactive
1895	chr9	571020	571720	inactive
1896	chr9	1856606	1857306	inactive
1897	chr9	2500516	2501216	inactive
1898	chr9	2678350	2679050	inactive
1899	chr9	4144528	4145228	inactive
1900	chr9	7704716	7705416	inactive
1901	chr9	14179252	14179952	inactive
1902	chr9	14700416	14701116	inactive
1903	chr9	15211228	15211928	inactive
1904	chr9	16267561	16268261	inactive
1905	chr9	16512205	16512905	inactive
1906	chr9	22088456	22089156	inactive
1907	chr9	22301112	22301812	inactive
1908	chr9	22455104	22455804	inactive
1909	chr9	23227022	23227722	inactive
1910	chr9	24132111	24132811	inactive
1911	chr9	24547808	24548508	inactive
1912	chr9	26782665	26783365	inactive
1913	chr9	26791390	26792090	inactive
1914	chr9	31510399	31511099	inactive
1915	chr9	33162794	33163494	inactive
1916	chr9	33328903	33329603	inactive
1917	chr9	33878518	33879218	inactive
1918	chr9	34674284	34674984	inactive
1919	chr9	36099606	36100306	inactive
1920	chr9	37782471	37783171	inactive
1921	chr9	71527852	71528552	inactive
1922	chr9	71638064	71638764	inactive
1923	chr9	71962377	71963077	inactive
1924	chr9	72117696	72118396	inactive
1925	chr9	72293738	72294438	inactive
1926	chr9	73089746	73090446	inactive
1927	chr9	73216346	73217046	inactive
1928	chr9	73878202	73878902	inactive
1929	chr9	74912168	74912868	inactive
1930	chr9	76168065	76168765	inactive
1931	chr9	76194712	76195412	inactive
1932	chr9	78712231	78712931	inactive
1933	chr9	79201343	79202043	inactive
1934	chr9	79892468	79893168	inactive
1935	chr9	80618508	80619208	inactive
1936	chr9	80986490	80987190	inactive
1937	chr9	83258676	83259376	inactive
1938	chr9	83547732	83548432	inactive
1939	chr9	83644760	83645460	inactive
1940	chr9	84429264	84429964	inactive
1941	chr9	84461998	84462698	inactive
1942	chr9	85069670	85070370	inactive
1943	chr9	85175109	85175809	inactive
1944	chr9	85195800	85196500	inactive
1945	chr9	85212578	85213278	inactive
1946	chr9	85683983	85684683	inactive
1947	chr9	86601464	86602164	inactive
1948	chr9	87365203	87365903	inactive
1949	chr9	87512924	87513624	inactive
1950	chr9	88660704	88661404	inactive
1951	chr9	89019972	89020672	inactive
1952	chr9	92236299	92236999	inactive
1953	chr9	92279649	92280349	inactive
1954	chr9	93317596	93318296	inactive
1955	chr9	93371939	93372639	inactive
1956	chr9	93561396	93562096	inactive
1957	chr9	93882474	93883174	inactive
1958	chr9	93896793	93897493	inactive
1959	chr9	94117624	94118324	inactive
1960	chr9	96818579	96819279	inactive
1961	chr9	96897367	96898067	inactive
1962	chr9	98248302	98249002	inactive
1963	chr9	98483276	98483976	inactive
1964	chr9	98597582	98598282	inactive
1965	chr9	98830678	98831378	inactive
1966	chr9	99365924	99366624	inactive
1967	chr9	100824554	100825254	inactive
1968	chr9	100883166	100883866	inactive
1969	chr9	100937922	100938622	inactive
1970	chr9	101904334	101905034	inactive
1971	chr9	104576154	104576854	inactive
1972	chr9	105700692	105701392	inactive
1973	chr9	109402438	109403138	inactive
1974	chr9	110217741	110218441	inactive
1975	chr9	110904844	110905544	inactive
1976	chr9	111822378	111823078	inactive
1977	chr9	112003360	112004060	inactive
1978	chr9	112063208	112063908	inactive
1979	chr9	112840678	112841378	inactive
1980	chr9	112951143	112951843	inactive
1981	chr9	114205598	114206298	inactive
1982	chr9	114367450	114368150	inactive
1983	chr9	116354889	116355589	inactive
1984	chr9	117381334	117382034	inactive
1985	chr9	118257380	118258080	inactive
1986	chr9	120253610	120254310	inactive
1987	chr9	123052155	123052855	inactive
1988	chr9	123678624	123679324	inactive
1989	chr9	123783435	123784135	inactive
1990	chr9	124212420	124213120	inactive
1991	chr9	126089834	126090534	inactive
1992	chr9	127940026	127940726	inactive
1993	chr9	128059076	128059776	inactive
1994	chr9	130340841	130341541	inactive
1995	chr9	130584374	130585074	inactive
1996	chr9	131624516	131625216	inactive
1997	chr9	133606624	133607324	inactive
1998	chr9	134818660	134819360	inactive
1999	chr9	134953032	134953732	inactive
2000	chr9	135099782	135100482	inactive
2001	chr9	135266216	135266916	inactive
2002	chr10	963092	963792	inactive
2003	chr10	1461994	1462694	inactive
2004	chr10	1824802	1825502	inactive
2005	chr10	4100796	4101496	inactive
2006	chr10	4682070	4682770	inactive
2007	chr10	4944490	4945190	inactive
2008	chr10	5545270	5545970	inactive
2009	chr10	6297274	6297974	inactive
2010	chr10	7124298	7124998	inactive
2011	chr10	7273646	7274346	inactive
2012	chr10	8186312	8187012	inactive
2013	chr10	12573179	12573879	inactive
2014	chr10	12731668	12732368	inactive
2015	chr10	12762254	12762954	inactive
2016	chr10	13441654	13442354	inactive
2017	chr10	13533592	13534292	inactive
2018	chr10	13550415	13551115	inactive
2019	chr10	14033222	14033922	inactive
2020	chr10	14708970	14709670	inactive
2021	chr10	16352078	16352778	inactive
2022	chr10	16584558	16585258	inactive
2023	chr10	16813498	16814198	inactive
2024	chr10	17485214	17485914	inactive
2025	chr10	21184454	21185154	inactive
2026	chr10	22755595	22756295	inactive
2027	chr10	24158408	24159108	inactive
2028	chr10	28227776	28228476	inactive
2029	chr10	29565306	29566006	inactive
2030	chr10	34037852	34038552	inactive
2031	chr10	34088191	34088891	inactive
2032	chr10	34188396	34189096	inactive
2033	chr10	34704106	34704806	inactive
2034	chr10	34758214	34758914	inactive
2035	chr10	34914915	34915615	inactive
2036	chr10	36072135	36072835	inactive
2037	chr10	38130159	38130859	inactive
2038	chr10	43689892	43690592	inactive
2039	chr10	45168864	45169564	inactive
2040	chr10	45192440	45193140	inactive
2041	chr10	45497011	45497711	inactive
2042	chr10	45558868	45559568	inactive
2043	chr10	47101096	47101796	inactive
2044	chr10	47131763	47132463	inactive
2045	chr10	50712789	50713489	inactive
2046	chr10	59519378	59520078	inactive
2047	chr10	59608668	59609368	inactive
2048	chr10	60228078	60228778	inactive
2049	chr10	61059947	61060647	inactive
2050	chr10	61345985	61346685	inactive
2051	chr10	61479281	61479981	inactive
2052	chr10	62135222	62135922	inactive
2053	chr10	62147128	62147828	inactive
2054	chr10	62576789	62577489	inactive
2055	chr10	62726906	62727606	inactive
2056	chr10	62884258	62884958	inactive
2057	chr10	63054026	63054726	inactive
2058	chr10	63492355	63493055	inactive
2059	chr10	63697086	63697786	inactive
2060	chr10	64962256	64962956	inactive
2061	chr10	65206191	65206891	inactive
2062	chr10	65441848	65442548	inactive
2063	chr10	71145574	71146274	inactive
2064	chr10	73771148	73771848	inactive
2065	chr10	74877485	74878185	inactive
2066	chr10	75335913	75336613	inactive
2067	chr10	76352967	76353667	inactive
2068	chr10	76443328	76444028	inactive
2069	chr10	76635499	76636199	inactive
2070	chr10	76712770	76713470	inactive
2071	chr10	76887238	76887938	inactive
2072	chr10	77811004	77811704	inactive
2073	chr10	78153924	78154624	inactive
2074	chr10	79047239	79047939	inactive
2075	chr10	79316815	79317515	inactive
2076	chr10	79769796	79770496	inactive
2077	chr10	80185763	80186463	inactive
2078	chr10	80241572	80242272	inactive
2079	chr10	80489466	80490166	inactive
2080	chr10	81315478	81316178	inactive
2081	chr10	82610059	82610759	inactive
2082	chr10	83029614	83030314	inactive
2083	chr10	86099758	86100458	inactive
2084	chr10	94491005	94491705	inactive
2085	chr10	95557506	95558206	inactive
2086	chr10	95741825	95742525	inactive
2087	chr10	95835614	95836314	inactive
2088	chr10	97233976	97234676	inactive
2089	chr10	98141312	98142012	inactive
2090	chr10	98623711	98624411	inactive
2091	chr10	100277078	100277778	inactive
2092	chr10	100839848	100840548	inactive
2093	chr10	101098547	101099247	inactive
2094	chr10	101571792	101572492	inactive
2095	chr10	104534999	104535699	inactive
2096	chr10	105711448	105712148	inactive
2097	chr10	105778065	105778765	inactive
2098	chr10	106037378	106038078	inactive
2099	chr10	106047969	106048669	inactive
2100	chr10	110481478	110482178	inactive
2101	chr10	111755859	111756559	inactive
2102	chr10	111762664	111763364	inactive
2103	chr10	112597048	112597748	inactive
2104	chr10	112896792	112897492	inactive
2105	chr10	113339247	113339947	inactive
2106	chr10	113549411	113550111	inactive
2107	chr10	114120249	114120949	inactive
2108	chr10	114121871	114122571	inactive
2109	chr10	115718767	115719467	inactive
2110	chr10	116539419	116540119	inactive
2111	chr10	117201474	117202174	inactive
2112	chr10	119555724	119556424	inactive
2113	chr10	120012749	120013449	inactive
2114	chr10	121702273	121702973	inactive
2115	chr10	121812194	121812894	inactive
2116	chr10	123348929	123349629	inactive
2117	chr10	124779440	124780140	inactive
2118	chr10	127280206	127280906	inactive
2119	chr10	127383341	127384041	inactive
2120	chr10	127415784	127416484	inactive
2121	chr10	128247356	128248056	inactive
2122	chr10	128842296	128842996	inactive
2123	chr10	128955996	128956696	inactive
2124	chr10	129907842	129908542	inactive
2125	chr10	131377292	131377992	inactive
2126	chr10	132943088	132943788	inactive
2127	chr11	3719119	3719819	inactive
2128	chr11	4772250	4772950	inactive
2129	chr11	7576708	7577408	inactive
2130	chr11	7643828	7644528	inactive
2131	chr11	7656768	7657468	inactive
2132	chr11	9078438	9079138	inactive
2133	chr11	9548935	9549635	inactive
2134	chr11	9862026	9862726	inactive
2135	chr11	10087760	10088460	inactive
2136	chr11	10108576	10109276	inactive
2137	chr11	10313158	10313858	inactive
2138	chr11	11605565	11606265	inactive
2139	chr11	12091767	12092467	inactive
2140	chr11	12555868	12556568	inactive
2141	chr11	12874976	12875676	inactive
2142	chr11	14709712	14710412	inactive
2143	chr11	15515327	15516027	inactive
2144	chr11	15553908	15554608	inactive
2145	chr11	15624292	15624992	inactive
2146	chr11	15639945	15640645	inactive
2147	chr11	15991940	15992640	inactive
2148	chr11	16247562	16248262	inactive
2149	chr11	18084515	18085215	inactive
2150	chr11	19628988	19629688	inactive
2151	chr11	20091814	20092514	inactive
2152	chr11	20532266	20532966	inactive
2153	chr11	21390088	21390788	inactive
2154	chr11	26039670	26040370	inactive
2155	chr11	26931994	26932694	inactive
2156	chr11	27226682	27227382	inactive
2157	chr11	27737548	27738248	inactive
2158	chr11	30391546	30392246	inactive
2159	chr11	34689513	34690213	inactive
2160	chr11	34692459	34693159	inactive
2161	chr11	35083000	35083700	inactive
2162	chr11	35179971	35180671	inactive
2163	chr11	35276930	35277630	inactive
2164	chr11	35359060	35359760	inactive
2165	chr11	35412368	35413068	inactive
2166	chr11	35448249	35448949	inactive
2167	chr11	36486102	36486802	inactive
2168	chr11	36489306	36490006	inactive
2169	chr11	36651858	36652558	inactive
2170	chr11	36704294	36704994	inactive
2171	chr11	41304856	41305556	inactive
2172	chr11	42011452	42012152	inactive
2173	chr11	43890096	43890796	inactive
2174	chr11	44230394	44231094	inactive
2175	chr11	48077172	48077872	inactive
2176	chr11	58693610	58694310	inactive
2177	chr11	60392456	60393156	inactive
2178	chr11	62275632	62276332	inactive
2179	chr11	62355086	62355786	inactive
2180	chr11	63013344	63014044	inactive
2181	chr11	65953747	65954447	inactive
2182	chr11	67849875	67850575	inactive
2183	chr11	68247514	68248214	inactive
2184	chr11	73707330	73708030	inactive
2185	chr11	73790823	73791523	inactive
2186	chr11	74088582	74089282	inactive
2187	chr11	74694784	74695484	inactive
2188	chr11	75353290	75353990	inactive
2189	chr11	76512683	76513383	inactive
2190	chr11	76747224	76747924	inactive
2191	chr11	77277804	77278504	inactive
2192	chr11	77811098	77811798	inactive
2193	chr11	80469044	80469744	inactive
2194	chr11	80610324	80611024	inactive
2195	chr11	83099798	83100498	inactive
2196	chr11	83121758	83122458	inactive
2197	chr11	84319566	84320266	inactive
2198	chr11	84577756	84578456	inactive
2199	chr11	85772502	85773202	inactive
2200	chr11	85773562	85774262	inactive
2201	chr11	86716240	86716940	inactive
2202	chr11	92970052	92970752	inactive
2203	chr11	94441638	94442338	inactive
2204	chr11	94565940	94566640	inactive
2205	chr11	94578678	94579378	inactive
2206	chr11	95081838	95082538	inactive
2207	chr11	95380327	95381027	inactive
2208	chr11	100503540	100504240	inactive
2209	chr11	101896863	101897563	inactive
2210	chr11	102048718	102049418	inactive
2211	chr11	102235601	102236301	inactive
2212	chr11	105371307	105372007	inactive
2213	chr11	107696474	107697174	inactive
2214	chr11	107963966	107964666	inactive
2215	chr11	108105826	108106526	inactive
2216	chr11	108477326	108478026	inactive
2217	chr11	111008460	111009160	inactive
2218	chr11	111176080	111176780	inactive
2219	chr11	111205272	111205972	inactive
2220	chr11	113907120	113907820	inactive
2221	chr11	114000509	114001209	inactive
2222	chr11	114019944	114020644	inactive
2223	chr11	114034498	114035198	inactive
2224	chr11	114049803	114050503	inactive
2225	chr11	114068582	114069282	inactive
2226	chr11	115090980	115091680	inactive
2227	chr11	115791737	115792437	inactive
2228	chr11	116678822	116679522	inactive
2229	chr11	117046738	117047438	inactive
2230	chr11	121170890	121171590	inactive
2231	chr11	121171600	121172300	inactive
2232	chr11	121346870	121347570	inactive
2233	chr11	125762802	125763502	inactive
2234	chr11	126084360	126085060	inactive
2235	chr11	126101573	126102273	inactive
2236	chr11	127635977	127636677	inactive
2237	chr11	128323450	128324150	inactive
2238	chr11	129512850	129513550	inactive
2239	chr11	129721745	129722445	inactive
2240	chr11	133253326	133254026	inactive
2241	chr11	134225394	134226094	inactive
2242	chr11	134397108	134397808	inactive
2243	chr12	1326212	1326912	inactive
2244	chr12	1329130	1329830	inactive
2245	chr12	1842027	1842727	inactive
2246	chr12	3178792	3179492	inactive
2247	chr12	6376058	6376758	inactive
2248	chr12	8143312	8144012	inactive
2249	chr12	11836959	11837659	inactive
2250	chr12	13036150	13036850	inactive
2251	chr12	13288582	13289282	inactive
2252	chr12	14994972	14995672	inactive
2253	chr12	15427446	15428146	inactive
2254	chr12	15972783	15973483	inactive
2255	chr12	16588910	16589610	inactive
2256	chr12	20328649	20329349	inactive
2257	chr12	20853760	20854460	inactive
2258	chr12	21503740	21504440	inactive
2259	chr12	22484534	22485234	inactive
2260	chr12	22913046	22913746	inactive
2261	chr12	26948724	26949424	inactive
2262	chr12	27691954	27692654	inactive
2263	chr12	28384040	28384740	inactive
2264	chr12	28431288	28431988	inactive
2265	chr12	29716362	29717062	inactive
2266	chr12	30589808	30590508	inactive
2267	chr12	30701044	30701744	inactive
2268	chr12	32329358	32330058	inactive
2269	chr12	32339734	32340434	inactive
2270	chr12	32420819	32421519	inactive
2271	chr12	32833102	32833802	inactive
2272	chr12	41454832	41455532	inactive
2273	chr12	42968582	42969282	inactive
2274	chr12	43309054	43309754	inactive
2275	chr12	44762138	44762838	inactive
2276	chr12	46137060	46137760	inactive
2277	chr12	46543548	46544248	inactive
2278	chr12	46839139	46839839	inactive
2279	chr12	50581836	50582536	inactive
2280	chr12	51017060	51017760	inactive
2281	chr12	53962911	53963611	inactive
2282	chr12	54837838	54838538	inactive
2283	chr12	54849748	54850448	inactive
2284	chr12	57153034	57153734	inactive
2285	chr12	57670520	57671220	inactive
2286	chr12	57694802	57695502	inactive
2287	chr12	58914784	58915484	inactive
2288	chr12	59308922	59309622	inactive
2289	chr12	59423988	59424688	inactive
2290	chr12	61978570	61979270	inactive
2291	chr12	63361281	63361981	inactive
2292	chr12	63432136	63432836	inactive
2293	chr12	64199652	64200352	inactive
2294	chr12	64983821	64984521	inactive
2295	chr12	64993868	64994568	inactive
2296	chr12	65713284	65713984	inactive
2297	chr12	66024152	66024852	inactive
2298	chr12	70793772	70794472	inactive
2299	chr12	70947164	70947864	inactive
2300	chr12	71571804	71572504	inactive
2301	chr12	75004334	75005034	inactive
2302	chr12	75017840	75018540	inactive
2303	chr12	75522878	75523578	inactive
2304	chr12	76660395	76661095	inactive
2305	chr12	77543508	77544208	inactive
2306	chr12	79193155	79193855	inactive
2307	chr12	80425264	80425964	inactive
2308	chr12	80713772	80714472	inactive
2309	chr12	80978844	80979544	inactive
2310	chr12	81021322	81022022	inactive
2311	chr12	83183256	83183956	inactive
2312	chr12	92007051	92007751	inactive
2313	chr12	92424265	92424965	inactive
2314	chr12	93357363	93358063	inactive
2315	chr12	93905372	93906072	inactive
2316	chr12	93946093	93946793	inactive
2317	chr12	94097789	94098489	inactive
2318	chr12	94178260	94178960	inactive
2319	chr12	94337264	94337964	inactive
2320	chr12	95001457	95002157	inactive
2321	chr12	95056411	95057111	inactive
2322	chr12	95347686	95348386	inactive
2323	chr12	95972373	95973073	inactive
2324	chr12	96020588	96021288	inactive
2325	chr12	101368318	101369018	inactive
2326	chr12	101476788	101477488	inactive
2327	chr12	102002232	102002932	inactive
2328	chr12	102009706	102010406	inactive
2329	chr12	102416895	102417595	inactive
2330	chr12	102454764	102455464	inactive
2331	chr12	102896713	102897413	inactive
2332	chr12	102897507	102898207	inactive
2333	chr12	104263861	104264561	inactive
2334	chr12	106429002	106429702	inactive
2335	chr12	106490052	106490752	inactive
2336	chr12	110119946	110120646	inactive
2337	chr12	110777002	110777702	inactive
2338	chr12	112743530	112744230	inactive
2339	chr12	115762756	115763456	inactive
2340	chr12	116255092	116255792	inactive
2341	chr12	116267660	116268360	inactive
2342	chr12	117357382	117358082	inactive
2343	chr12	117475960	117476660	inactive
2344	chr12	117956502	117957202	inactive
2345	chr12	118240646	118241346	inactive
2346	chr12	118779874	118780574	inactive
2347	chr12	122086366	122087066	inactive
2348	chr12	122403012	122403712	inactive
2349	chr12	122897366	122898066	inactive
2350	chr12	123656318	123657018	inactive
2351	chr12	123819949	123820649	inactive
2352	chr12	123882814	123883514	inactive
2353	chr12	124171019	124171719	inactive
2354	chr12	124174526	124175226	inactive
2355	chr12	125093402	125094102	inactive
2356	chr12	125205102	125205802	inactive
2357	chr12	126389680	126390380	inactive
2358	chr12	130034854	130035554	inactive
2359	chr12	130188953	130189653	inactive
2360	chr13	20745304	20746004	inactive
2361	chr13	21080124	21080824	inactive
2362	chr13	21417760	21418460	inactive
2363	chr13	21607637	21608337	inactive
2364	chr13	24543689	24544389	inactive
2365	chr13	24776202	24776902	inactive
2366	chr13	26070512	26071212	inactive
2367	chr13	26971124	26971824	inactive
2368	chr13	28175790	28176490	inactive
2369	chr13	30149026	30149726	inactive
2370	chr13	32520114	32520814	inactive
2371	chr13	33558805	33559505	inactive
2372	chr13	34327880	34328580	inactive
2373	chr13	34610087	34610787	inactive
2374	chr13	34736013	34736713	inactive
2375	chr13	36931764	36932464	inactive
2376	chr13	45423355	45424055	inactive
2377	chr13	45428512	45429212	inactive
2378	chr13	45444496	45445196	inactive
2379	chr13	45495825	45496525	inactive
2380	chr13	50050564	50051264	inactive
2381	chr13	50432508	50433208	inactive
2382	chr13	51383669	51384369	inactive
2383	chr13	52313352	52314052	inactive
2384	chr13	52608882	52609582	inactive
2385	chr13	54008726	54009426	inactive
2386	chr13	54136397	54137097	inactive
2387	chr13	62523952	62524652	inactive
2388	chr13	65802654	65803354	inactive
2389	chr13	66516964	66517664	inactive
2390	chr13	73899627	73900327	inactive
2391	chr13	74802909	74803609	inactive
2392	chr13	75007155	75007855	inactive
2393	chr13	75465618	75466318	inactive
2394	chr13	75553044	75553744	inactive
2395	chr13	76217258	76217958	inactive
2396	chr13	85947260	85947960	inactive
2397	chr13	89600656	89601356	inactive
2398	chr13	90984013	90984713	inactive
2399	chr13	91038178	91038878	inactive
2400	chr13	91552066	91552766	inactive
2401	chr13	92972469	92973169	inactive
2402	chr13	93770330	93771030	inactive
2403	chr13	93796029	93796729	inactive
2404	chr13	93806791	93807491	inactive
2405	chr13	95687806	95688506	inactive
2406	chr13	95864236	95864936	inactive
2407	chr13	95920126	95920826	inactive
2408	chr13	96211262	96211962	inactive
2409	chr13	96212305	96213005	inactive
2410	chr13	96266859	96267559	inactive
2411	chr13	96272602	96273302	inactive
2412	chr13	97577980	97578680	inactive
2413	chr13	104823426	104824126	inactive
2414	chr13	106448342	106449042	inactive
2415	chr13	106748767	106749467	inactive
2416	chr13	108992624	108993324	inactive
2417	chr13	109600228	109600928	inactive
2418	chr13	110147343	110148043	inactive
2419	chr13	110161748	110162448	inactive
2420	chr13	110382722	110383422	inactive
2421	chr13	111462108	111462808	inactive
2422	chr13	111490127	111490827	inactive
2423	chr13	111899796	111900496	inactive
2424	chr14	21242486	21243186	inactive
2425	chr14	23029852	23030552	inactive
2426	chr14	25884018	25884718	inactive
2427	chr14	29345469	29346169	inactive
2428	chr14	29405530	29406230	inactive
2429	chr14	29418588	29419288	inactive
2430	chr14	29421838	29422538	inactive
2431	chr14	29709022	29709722	inactive
2432	chr14	32396841	32397541	inactive
2433	chr14	33117531	33118231	inactive
2434	chr14	33687722	33688422	inactive
2435	chr14	34228196	34228896	inactive
2436	chr14	34695183	34695883	inactive
2437	chr14	34798040	34798740	inactive
2438	chr14	35018015	35018715	inactive
2439	chr14	35670230	35670930	inactive
2440	chr14	35672970	35673670	inactive
2441	chr14	36398204	36398904	inactive
2442	chr14	37836714	37837414	inactive
2443	chr14	40090306	40091006	inactive
2444	chr14	49945694	49946394	inactive
2445	chr14	50108360	50109060	inactive
2446	chr14	51230058	51230758	inactive
2447	chr14	52013774	52014474	inactive
2448	chr14	52469906	52470606	inactive
2449	chr14	53012158	53012858	inactive
2450	chr14	53157564	53158264	inactive
2451	chr14	57127264	57127964	inactive
2452	chr14	57320915	57321615	inactive
2453	chr14	58285085	58285785	inactive
2454	chr14	62105533	62106233	inactive
2455	chr14	62454888	62455588	inactive
2456	chr14	63267152	63267852	inactive
2457	chr14	64144592	64145292	inactive
2458	chr14	64149788	64150488	inactive
2459	chr14	64898868	64899568	inactive
2460	chr14	65078044	65078744	inactive
2461	chr14	65584908	65585608	inactive
2462	chr14	66143245	66143945	inactive
2463	chr14	68017663	68018363	inactive
2464	chr14	68478090	68478790	inactive
2465	chr14	68610869	68611569	inactive
2466	chr14	69016948	69017648	inactive
2467	chr14	69809431	69810131	inactive
2468	chr14	71421372	71422072	inactive
2469	chr14	71704144	71704844	inactive
2470	chr14	73753468	73754168	inactive
2471	chr14	76002016	76002716	inactive
2472	chr14	76183894	76184594	inactive
2473	chr14	76451153	76451853	inactive
2474	chr14	77371233	77371933	inactive
2475	chr14	79556070	79556770	inactive
2476	chr14	79991706	79992406	inactive
2477	chr14	80469420	80470120	inactive
2478	chr14	80730886	80731586	inactive
2479	chr14	80885487	80886187	inactive
2480	chr14	81866966	81867666	inactive
2481	chr14	82780106	82780806	inactive
2482	chr14	82853884	82854584	inactive
2483	chr14	84720387	84721087	inactive
2484	chr14	84908738	84909438	inactive
2485	chr14	85123052	85123752	inactive
2486	chr14	85672109	85672809	inactive
2487	chr14	85823280	85823980	inactive
2488	chr14	88883829	88884529	inactive
2489	chr14	89519460	89520160	inactive
2490	chr14	92012252	92012952	inactive
2491	chr14	92554716	92555416	inactive
2492	chr14	93186042	93186742	inactive
2493	chr14	95121372	95122072	inactive
2494	chr14	98770759	98771459	inactive
2495	chr14	104290854	104291554	inactive
2496	chr14	107254232	107254932	inactive
2497	chr15	21915158	21915858	inactive
2498	chr15	23791165	23791865	inactive
2499	chr15	23844080	23844780	inactive
2500	chr15	27163324	27164024	inactive
2501	chr15	27782261	27782961	inactive
2502	chr15	29693694	29694394	inactive
2503	chr15	30145553	30146253	inactive
2504	chr15	31198142	31198842	inactive
2505	chr15	32949558	32950258	inactive
2506	chr15	33115825	33116525	inactive
2507	chr15	33510210	33510910	inactive
2508	chr15	34233758	34234458	inactive
2509	chr15	34508484	34509184	inactive
2510	chr15	34753795	34754495	inactive
2511	chr15	35600762	35601462	inactive
2512	chr15	35617533	35618233	inactive
2513	chr15	35803096	35803796	inactive
2514	chr15	35985968	35986668	inactive
2515	chr15	38690096	38690796	inactive
2516	chr15	39741788	39742488	inactive
2517	chr15	40280239	40280939	inactive
2518	chr15	43540497	43541197	inactive
2519	chr15	45431726	45432426	inactive
2520	chr15	45679362	45680062	inactive
2521	chr15	48192710	48193410	inactive
2522	chr15	48308903	48309603	inactive
2523	chr15	48755462	48756162	inactive
2524	chr15	48767681	48768381	inactive
2525	chr15	48799380	48800080	inactive
2526	chr15	49750396	49751096	inactive
2527	chr15	50298272	50298972	inactive
2528	chr15	50815954	50816654	inactive
2529	chr15	51085983	51086683	inactive
2530	chr15	52303678	52304378	inactive
2531	chr15	52313507	52314207	inactive
2532	chr15	52945656	52946356	inactive
2533	chr15	55547870	55548570	inactive
2534	chr15	61206104	61206804	inactive
2535	chr15	61491687	61492387	inactive
2536	chr15	61926054	61926754	inactive
2537	chr15	61975309	61976009	inactive
2538	chr15	62805983	62806683	inactive
2539	chr15	62862166	62862866	inactive
2540	chr15	63191088	63191788	inactive
2541	chr15	63345211	63345911	inactive
2542	chr15	63357866	63358566	inactive
2543	chr15	63695674	63696374	inactive
2544	chr15	63766453	63767153	inactive
2545	chr15	65277184	65277884	inactive
2546	chr15	66681322	66682022	inactive
2547	chr15	66874446	66875146	inactive
2548	chr15	68314251	68314951	inactive
2549	chr15	68334530	68335230	inactive
2550	chr15	68633136	68633836	inactive
2551	chr15	69767298	69767998	inactive
2552	chr15	69854266	69854966	inactive
2553	chr15	70688867	70689567	inactive
2554	chr15	71918865	71919565	inactive
2555	chr15	72447412	72448112	inactive
2556	chr15	72466062	72466762	inactive
2557	chr15	73189683	73190383	inactive
2558	chr15	74956387	74957087	inactive
2559	chr15	75785920	75786620	inactive
2560	chr15	75819279	75819979	inactive
2561	chr15	76123970	76124670	inactive
2562	chr15	76257400	76258100	inactive
2563	chr15	77709964	77710664	inactive
2564	chr15	81060338	81061038	inactive
2565	chr15	81680526	81681226	inactive
2566	chr15	84331878	84332578	inactive
2567	chr15	86558217	86558917	inactive
2568	chr15	88492336	88493036	inactive
2569	chr15	88938002	88938702	inactive
2570	chr15	90316028	90316728	inactive
2571	chr15	90401688	90402388	inactive
2572	chr15	91585022	91585722	inactive
2573	chr15	93070214	93070914	inactive
2574	chr15	93182194	93182894	inactive
2575	chr15	93239265	93239965	inactive
2576	chr15	93313722	93314422	inactive
2577	chr15	94943644	94944344	inactive
2578	chr15	99071388	99072088	inactive
2579	chr15	99332046	99332746	inactive
2580	chr15	100129816	100130516	inactive
2581	chr16	2438700	2439400	inactive
2582	chr16	6678976	6679676	inactive
2583	chr16	12006640	12007340	inactive
2584	chr16	14658966	14659666	inactive
2585	chr16	16036584	16037284	inactive
2586	chr16	17478866	17479566	inactive
2587	chr16	19407600	19408300	inactive
2588	chr16	19440386	19441086	inactive
2589	chr16	19495246	19495946	inactive
2590	chr16	19871546	19872246	inactive
2591	chr16	20715334	20716034	inactive
2592	chr16	21608908	21609608	inactive
2593	chr16	22731108	22731808	inactive
2594	chr16	23267608	23268308	inactive
2595	chr16	23354882	23355582	inactive
2596	chr16	25060864	25061564	inactive
2597	chr16	46910239	46910939	inactive
2598	chr16	47020646	47021346	inactive
2599	chr16	48295300	48296000	inactive
2600	chr16	50216146	50216846	inactive
2601	chr16	51691601	51692301	inactive
2602	chr16	52754757	52755457	inactive
2603	chr16	54543085	54543785	inactive
2604	chr16	54679154	54679854	inactive
2605	chr16	56715840	56716540	inactive
2606	chr16	58446980	58447680	inactive
2607	chr16	65767848	65768548	inactive
2608	chr16	66970916	66971616	inactive
2609	chr16	67369884	67370584	inactive
2610	chr16	67380120	67380820	inactive
2611	chr16	67397115	67397815	inactive
2612	chr16	67495566	67496266	inactive
2613	chr16	68262713	68263413	inactive
2614	chr16	68440429	68441129	inactive
2615	chr16	69797057	69797757	inactive
2616	chr16	69943689	69944389	inactive
2617	chr16	70955994	70956694	inactive
2618	chr16	71792062	71792762	inactive
2619	chr16	72222205	72222905	inactive
2620	chr16	72678628	72679328	inactive
2621	chr16	72711578	72712278	inactive
2622	chr16	73023831	73024531	inactive
2623	chr16	77392778	77393478	inactive
2624	chr16	77448530	77449230	inactive
2625	chr16	77710962	77711662	inactive
2626	chr16	78900242	78900942	inactive
2627	chr16	79424090	79424790	inactive
2628	chr16	79792679	79793379	inactive
2629	chr16	79927130	79927830	inactive
2630	chr16	80232140	80232840	inactive
2631	chr16	80871252	80871952	inactive
2632	chr16	84130040	84130740	inactive
2633	chr16	84946734	84947434	inactive
2634	chr17	219251	219951	inactive
2635	chr17	813967	814667	inactive
2636	chr17	7158110	7158810	inactive
2637	chr17	7937404	7938104	inactive
2638	chr17	8054882	8055582	inactive
2639	chr17	8057446	8058146	inactive
2640	chr17	10902684	10903384	inactive
2641	chr17	11997514	11998214	inactive
2642	chr17	12277584	12278284	inactive
2643	chr17	12439234	12439934	inactive
2644	chr17	13956131	13956831	inactive
2645	chr17	15869206	15869906	inactive
2646	chr17	16011548	16012248	inactive
2647	chr17	16034776	16035476	inactive
2648	chr17	16084796	16085496	inactive
2649	chr17	17394896	17395596	inactive
2650	chr17	19151340	19152040	inactive
2651	chr17	20094197	20094897	inactive
2652	chr17	20858416	20859116	inactive
2653	chr17	21121982	21122682	inactive
2654	chr17	25574292	25574992	inactive
2655	chr17	26402154	26402854	inactive
2656	chr17	27264156	27264856	inactive
2657	chr17	27268146	27268846	inactive
2658	chr17	35525510	35526210	inactive
2659	chr17	41136336	41137036	inactive
2660	chr17	47468288	47468988	inactive
2661	chr17	49665280	49665980	inactive
2662	chr17	50162881	50163581	inactive
2663	chr17	53684963	53685663	inactive
2664	chr17	53808010	53808710	inactive
2665	chr17	53919928	53920628	inactive
2666	chr17	54567159	54567859	inactive
2667	chr17	55292590	55293290	inactive
2668	chr17	56100234	56100934	inactive
2669	chr17	57828360	57829060	inactive
2670	chr17	57946678	57947378	inactive
2671	chr17	58966160	58966860	inactive
2672	chr17	59368790	59369490	inactive
2673	chr17	60803016	60803716	inactive
2674	chr17	61580418	61581118	inactive
2675	chr17	62299936	62300636	inactive
2676	chr17	63719302	63720002	inactive
2677	chr17	64576918	64577618	inactive
2678	chr17	64964870	64965570	inactive
2679	chr17	65635598	65636298	inactive
2680	chr17	66292884	66293584	inactive
2681	chr17	66426138	66426838	inactive
2682	chr17	66439592	66440292	inactive
2683	chr17	69634632	69635332	inactive
2684	chr17	70424566	70425266	inactive
2685	chr17	70610541	70611241	inactive
2686	chr17	71071827	71072527	inactive
2687	chr17	71211487	71212187	inactive
2688	chr17	71423188	71423888	inactive
2689	chr17	71630528	71631228	inactive
2690	chr17	71856562	71857262	inactive
2691	chr17	75547604	75548304	inactive
2692	chr17	78042120	78042820	inactive
2693	chr17	80071741	80072441	inactive
2694	chr17	80091776	80092476	inactive
2695	chr18	199694	200394	inactive
2696	chr18	2760310	2761010	inactive
2697	chr18	3773087	3773787	inactive
2698	chr18	6745830	6746530	inactive
2699	chr18	6992646	6993346	inactive
2700	chr18	8079924	8080624	inactive
2701	chr18	8298884	8299584	inactive
2702	chr18	12413834	12414534	inactive
2703	chr18	12605936	12606636	inactive
2704	chr18	18653974	18654674	inactive
2705	chr18	19413603	19414303	inactive
2706	chr18	21192188	21192888	inactive
2707	chr18	21209228	21209928	inactive
2708	chr18	21405842	21406542	inactive
2709	chr18	23511754	23512454	inactive
2710	chr18	24345313	24346013	inactive
2711	chr18	25427230	25427930	inactive
2712	chr18	25502668	25503368	inactive
2713	chr18	28614384	28615084	inactive
2714	chr18	28779212	28779912	inactive
2715	chr18	29993224	29993924	inactive
2716	chr18	30192454	30193154	inactive
2717	chr18	30593856	30594556	inactive
2718	chr18	30682482	30683182	inactive
2719	chr18	31507024	31507724	inactive
2720	chr18	36887672	36888372	inactive
2721	chr18	39331123	39331823	inactive
2722	chr18	39407980	39408680	inactive
2723	chr18	39429545	39430245	inactive
2724	chr18	39972203	39972903	inactive
2725	chr18	39994928	39995628	inactive
2726	chr18	40345016	40345716	inactive
2727	chr18	40774350	40775050	inactive
2728	chr18	40775207	40775907	inactive
2729	chr18	45588017	45588717	inactive
2730	chr18	45733048	45733748	inactive
2731	chr18	48546650	48547350	inactive
2732	chr18	50760880	50761580	inactive
2733	chr18	52624429	52625129	inactive
2734	chr18	55244558	55245258	inactive
2735	chr18	55902052	55902752	inactive
2736	chr18	56446555	56447255	inactive
2737	chr18	56456290	56456990	inactive
2738	chr18	56720404	56721104	inactive
2739	chr18	56721896	56722596	inactive
2740	chr18	56732702	56733402	inactive
2741	chr18	56735625	56736325	inactive
2742	chr18	64542117	64542817	inactive
2743	chr18	64788064	64788764	inactive
2744	chr18	64800702	64801402	inactive
2745	chr18	65896270	65896970	inactive
2746	chr18	66989716	66990416	inactive
2747	chr18	67971716	67972416	inactive
2748	chr18	69474604	69475304	inactive
2749	chr18	70410988	70411688	inactive
2750	chr18	71400458	71401158	inactive
2751	chr18	74974717	74975417	inactive
2752	chr19	4991636	4992336	inactive
2753	chr19	5620976	5621676	inactive
2754	chr19	6350520	6351220	inactive
2755	chr19	8266134	8266834	inactive
2756	chr19	8438944	8439644	inactive
2757	chr19	11692704	11693404	inactive
2758	chr19	13101904	13102604	inactive
2759	chr19	15605817	15606517	inactive
2760	chr19	18487632	18488332	inactive
2761	chr19	30403595	30404295	inactive
2762	chr19	32165568	32166268	inactive
2763	chr19	32864552	32865252	inactive
2764	chr19	33401559	33402259	inactive
2765	chr19	33523196	33523896	inactive
2766	chr19	34801312	34802012	inactive
2767	chr19	35621650	35622350	inactive
2768	chr19	35921168	35921868	inactive
2769	chr19	38866214	38866914	inactive
2770	chr19	39353006	39353706	inactive
2771	chr19	39953890	39954590	inactive
2772	chr19	44762876	44763576	inactive
2773	chr19	46246115	46246815	inactive
2774	chr19	51372525	51373225	inactive
2775	chr19	52463601	52464301	inactive
2776	chr19	52486464	52487164	inactive
2777	chr19	54125167	54125867	inactive
2778	chr19	57442184	57442884	inactive
2779	chr19	57873754	57874454	inactive
2780	chr20	675793	676493	inactive
2781	chr20	1326216	1326916	inactive
2782	chr20	1779450	1780150	inactive
2783	chr20	2433048	2433748	inactive
2784	chr20	4584256	4584956	inactive
2785	chr20	8074896	8075596	inactive
2786	chr20	8199936	8200636	inactive
2787	chr20	9056235	9056935	inactive
2788	chr20	10485406	10486106	inactive
2789	chr20	10534671	10535371	inactive
2790	chr20	10554078	10554778	inactive
2791	chr20	10639231	10639931	inactive
2792	chr20	10842038	10842738	inactive
2793	chr20	10942382	10943082	inactive
2794	chr20	11389896	11390596	inactive
2795	chr20	12010970	12011670	inactive
2796	chr20	13681983	13682683	inactive
2797	chr20	14561164	14561864	inactive
2798	chr20	15277534	15278234	inactive
2799	chr20	17664736	17665436	inactive
2800	chr20	17898382	17899082	inactive
2801	chr20	19505079	19505779	inactive
2802	chr20	19871156	19871856	inactive
2803	chr20	19945042	19945742	inactive
2804	chr20	19991135	19991835	inactive
2805	chr20	21259328	21260028	inactive
2806	chr20	21974634	21975334	inactive
2807	chr20	23071094	23071794	inactive
2808	chr20	30251824	30252524	inactive
2809	chr20	30300222	30300922	inactive
2810	chr20	32199732	32200432	inactive
2811	chr20	32320156	32320856	inactive
2812	chr20	32840318	32841018	inactive
2813	chr20	32851778	32852478	inactive
2814	chr20	32857848	32858548	inactive
2815	chr20	33795766	33796466	inactive
2816	chr20	35252498	35253198	inactive
2817	chr20	36351980	36352680	inactive
2818	chr20	36617971	36618671	inactive
2819	chr20	36737388	36738088	inactive
2820	chr20	36738304	36739004	inactive
2821	chr20	39097310	39098010	inactive
2822	chr20	43673954	43674654	inactive
2823	chr20	45079018	45079718	inactive
2824	chr20	45605412	45606112	inactive
2825	chr20	45962688	45963388	inactive
2826	chr20	48200035	48200735	inactive
2827	chr20	48511894	48512594	inactive
2828	chr20	49338220	49338920	inactive
2829	chr20	49511578	49512278	inactive
2830	chr20	51417877	51418577	inactive
2831	chr20	52238894	52239594	inactive
2832	chr20	52256133	52256833	inactive
2833	chr20	52483760	52484460	inactive
2834	chr20	52687820	52688520	inactive
2835	chr20	53601433	53602133	inactive
2836	chr20	54923286	54923986	inactive
2837	chr20	54973446	54974146	inactive
2838	chr20	56332610	56333310	inactive
2839	chr20	56348158	56348858	inactive
2840	chr20	56721228	56721928	inactive
2841	chr20	61829611	61830311	inactive
2842	chr21	16808204	16808904	inactive
2843	chr21	17350212	17350912	inactive
2844	chr21	17396712	17397412	inactive
2845	chr21	18461243	18461943	inactive
2846	chr21	18532721	18533421	inactive
2847	chr21	18623956	18624656	inactive
2848	chr21	20939139	20939839	inactive
2849	chr21	26109602	26110302	inactive
2850	chr21	26313764	26314464	inactive
2851	chr21	27237642	27238342	inactive
2852	chr21	29682472	29683172	inactive
2853	chr21	29812032	29812732	inactive
2854	chr21	30144278	30144978	inactive
2855	chr21	30329888	30330588	inactive
2856	chr21	30518176	30518876	inactive
2857	chr21	31572207	31572907	inactive
2858	chr21	31588265	31588965	inactive
2859	chr21	37009618	37010318	inactive
2860	chr21	37535495	37536195	inactive
2861	chr21	38160374	38161074	inactive
2862	chr21	38299524	38300224	inactive
2863	chr21	39612626	39613326	inactive
2864	chr21	39674992	39675692	inactive
2865	chr21	40125194	40125894	inactive
2866	chr21	40278854	40279554	inactive
2867	chr21	40322446	40323146	inactive
2868	chr21	41179444	41180144	inactive
2869	chr21	42717915	42718615	inactive
2870	chr21	42805352	42806052	inactive
2871	chr21	42892308	42893008	inactive
2872	chr21	42893377	42894077	inactive
2873	chr21	42898116	42898816	inactive
2874	chr21	43405887	43406587	inactive
2875	chr21	43888442	43889142	inactive
2876	chr21	44136021	44136721	inactive
2877	chr21	45608283	45608983	inactive
2878	chr21	46852768	46853468	inactive
2879	chr21	47906437	47907137	inactive
2880	chr22	18130067	18130767	inactive
2881	chr22	19594818	19595518	inactive
2882	chr22	22061840	22062540	inactive
2883	chr22	24699301	24700001	inactive
2884	chr22	26024286	26024986	inactive
2885	chr22	28160624	28161324	inactive
2886	chr22	28331761	28332461	inactive
2887	chr22	29300192	29300892	inactive
2888	chr22	29913378	29914078	inactive
2889	chr22	30812807	30813507	inactive
2890	chr22	33642562	33643262	inactive
2891	chr22	35662106	35662806	inactive
2892	chr22	41354174	41354874	inactive
2893	chr22	43016748	43017448	inactive
2894	chr22	43321856	43322556	inactive
2895	chr22	43386758	43387458	inactive
2896	chr22	45514235	45514935	inactive
2897	chr22	45586183	45586883	inactive
2898	chr22	45798208	45798908	inactive
2899	chr22	47688092	47688792	inactive
2900	chr22	50478698	50479398	inactive
2901	chr22	50651590	50652290	inactive
2902	chrX	9070842	9071542	inactive
2903	chrX	9288891	9289591	inactive
2904	chrX	10016748	10017448	inactive
2905	chrX	12106326	12107026	inactive
2906	chrX	12895257	12895957	inactive
2907	chrX	13082604	13083304	inactive
2908	chrX	16133533	16134233	inactive
2909	chrX	18236228	18236928	inactive
2910	chrX	19354619	19355319	inactive
2911	chrX	26790630	26791330	inactive
2912	chrX	40377220	40377920	inactive
2913	chrX	43768309	43769009	inactive
2914	chrX	44922800	44923500	inactive
2915	chrX	46599230	46599930	inactive
2916	chrX	47010604	47011304	inactive
2917	chrX	50276800	50277500	inactive
2918	chrX	51266006	51266706	inactive
2919	chrX	53100624	53101324	inactive
2920	chrX	54071768	54072468	inactive
2921	chrX	56027109	56027809	inactive
2922	chrX	66088524	66089224	inactive
2923	chrX	67977238	67977938	inactive
2924	chrX	69168128	69168828	inactive
2925	chrX	76947304	76948004	inactive
2926	chrX	81950177	81950877	inactive
2927	chrX	91476184	91476884	inactive
2928	chrX	97323105	97323805	inactive
2929	chrX	100000672	100001372	inactive
2930	chrX	106052200	106052900	inactive
2931	chrX	106984934	106985634	inactive
2932	chrX	107815956	107816656	inactive
2933	chrX	109912662	109913362	inactive
2934	chrX	109918442	109919142	inactive
2935	chrX	117717952	117718652	inactive
2936	chrX	121221057	121221757	inactive
2937	chrX	122472497	122473197	inactive
2938	chrX	129331314	129332014	inactive
2939	chrX	130805569	130806269	inactive
2940	chrX	131194802	131195502	inactive
2941	chrX	135535780	135536480	inactive
2942	chrY	14800222	14800922	inactive
2943	chrY	14841470	14842170	inactive
2944	chrY	21560115	21560815	inactive
2945	chr1	2342086	2342786	inducible
2946	chr1	9496168	9496868	inducible
2947	chr1	9613610	9614310	inducible
2948	chr1	15064597	15065297	inducible
2949	chr1	36705228	36705928	inducible
2950	chr1	52414107	52414807	inducible
2951	chr1	59536826	59537526	inducible
2952	chr1	60061361	60062061	inducible
2953	chr1	77321622	77322322	inducible
2954	chr1	79015028	79015728	inducible
2955	chr1	81233968	81234668	inducible
2956	chr1	93967334	93968034	inducible
2957	chr1	95209308	95210008	inducible
2958	chr1	100951278	100951978	inducible
2959	chr1	117018834	117019534	inducible
2960	chr1	118874992	118875692	inducible
2961	chr1	152164150	152164850	inducible
2962	chr1	156259560	156260260	inducible
2963	chr1	156586046	156586746	inducible
2964	chr1	184980060	184980760	inducible
2965	chr1	207204999	207205699	inducible
2966	chr1	223119624	223120324	inducible
2967	chr1	231820053	231820753	inducible
2968	chr1	233840518	233841218	inducible
2969	chr1	244065236	244065936	inducible
2970	chr2	938278	938978	inducible
2971	chr2	1690460	1691160	inducible
2972	chr2	9141074	9141774	inducible
2973	chr2	11679368	11680068	inducible
2974	chr2	13022149	13022849	inducible
2975	chr2	16829829	16830529	inducible
2976	chr2	21865705	21866405	inducible
2977	chr2	23631044	23631744	inducible
2978	chr2	28969244	28969944	inducible
2979	chr2	38365938	38366638	inducible
2980	chr2	49533913	49534613	inducible
2981	chr2	67673578	67674278	inducible
2982	chr2	69901301	69902001	inducible
2983	chr2	100684128	100684828	inducible
2984	chr2	120095199	120095899	inducible
2985	chr2	132362102	132362802	inducible
2986	chr2	138650526	138651226	inducible
2987	chr2	168943226	168943926	inducible
2988	chr2	169134919	169135619	inducible
2989	chr2	170859658	170860358	inducible
2990	chr2	172953310	172954010	inducible
2991	chr2	189437978	189438678	inducible
2992	chr2	193315208	193315908	inducible
2993	chr2	194339540	194340240	inducible
2994	chr2	197149753	197150453	inducible
2995	chr2	207687704	207688404	inducible
2996	chr2	208709730	208710430	inducible
2997	chr2	223650756	223651456	inducible
2998	chr2	227541658	227542358	inducible
2999	chr2	228442163	228442863	inducible
3000	chr2	239152608	239153308	inducible
3001	chr3	7423896	7424596	inducible
3002	chr3	14337135	14337835	inducible
3003	chr3	15714862	15715562	inducible
3004	chr3	24181340	24182040	inducible
3005	chr3	34931656	34932356	inducible
3006	chr3	42586054	42586754	inducible
3007	chr3	59591392	59592092	inducible
3008	chr3	66622306	66623006	inducible
3009	chr3	74692533	74693233	inducible
3010	chr3	104329897	104330597	inducible
3011	chr3	123346342	123347042	inducible
3012	chr3	129142708	129143408	inducible
3013	chr3	143115511	143116211	inducible
3014	chr3	183126834	183127534	inducible
3015	chr3	190427183	190427883	inducible
3016	chr3	193639940	193640640	inducible
3017	chr4	6958756	6959456	inducible
3018	chr4	10531700	10532400	inducible
3019	chr4	95601218	95601918	inducible
3020	chr4	102132303	102133003	inducible
3021	chr4	122519950	122520650	inducible
3022	chr4	129581284	129581984	inducible
3023	chr4	149859328	149860028	inducible
3024	chr4	152074572	152075272	inducible
3025	chr4	163423133	163423833	inducible
3026	chr4	164030860	164031560	inducible
3027	chr4	175317576	175318276	inducible
3028	chr5	16776478	16777178	inducible
3029	chr5	28880808	28881508	inducible
3030	chr5	33487178	33487878	inducible
3031	chr5	36285837	36286537	inducible
3032	chr5	38561504	38562204	inducible
3033	chr5	58676390	58677090	inducible
3034	chr5	63915328	63916028	inducible
3035	chr5	76434530	76435230	inducible
3036	chr5	81306376	81307076	inducible
3037	chr5	95325221	95325921	inducible
3038	chr5	117216529	117217229	inducible
3039	chr5	127162930	127163630	inducible
3040	chr5	137534219	137534919	inducible
3041	chr5	148980373	148981073	inducible
3042	chr5	149375834	149376534	inducible
3043	chr5	150842716	150843416	inducible
3044	chr5	155005561	155006261	inducible
3045	chr5	158613137	158613837	inducible
3046	chr5	165489562	165490262	inducible
3047	chr6	3669938	3670638	inducible
3048	chr6	6748950	6749650	inducible
3049	chr6	7981838	7982538	inducible
3050	chr6	14598445	14599145	inducible
3051	chr6	22521022	22521722	inducible
3052	chr6	35690057	35690757	inducible
3053	chr6	36316956	36317656	inducible
3054	chr6	49632356	49633056	inducible
3055	chr6	51602238	51602938	inducible
3056	chr6	53569298	53569998	inducible
3057	chr6	57243354	57244054	inducible
3058	chr6	68001848	68002548	inducible
3059	chr6	73197690	73198390	inducible
3060	chr6	77126377	77127077	inducible
3061	chr6	89732258	89732958	inducible
3062	chr6	90650832	90651532	inducible
3063	chr6	110986562	110987262	inducible
3064	chr6	111084785	111085485	inducible
3065	chr6	134951375	134952075	inducible
3066	chr6	138125688	138126388	inducible
3067	chr6	138580015	138580715	inducible
3068	chr6	138665221	138665921	inducible
3069	chr6	144732488	144733188	inducible
3070	chr6	151553902	151554602	inducible
3071	chr6	160593639	160594339	inducible
3072	chr7	11489760	11490460	inducible
3073	chr7	24021254	24021954	inducible
3074	chr7	24167366	24168066	inducible
3075	chr7	34237868	34238568	inducible
3076	chr7	66935206	66935906	inducible
3077	chr7	79839583	79840283	inducible
3078	chr7	80513778	80514478	inducible
3079	chr7	89856496	89857196	inducible
3080	chr7	90335423	90336123	inducible
3081	chr7	92431548	92432248	inducible
3082	chr7	95288984	95289684	inducible
3083	chr7	107426195	107426895	inducible
3084	chr7	111443207	111443907	inducible
3085	chr7	113054489	113055189	inducible
3086	chr7	144087454	144088154	inducible
3087	chr7	158525686	158526386	inducible
3088	chr8	6456740	6457440	inducible
3089	chr8	25265466	25266166	inducible
3090	chr8	27139818	27140518	inducible
3091	chr8	28147514	28148214	inducible
3092	chr8	49561656	49562356	inducible
3093	chr8	49745758	49746458	inducible
3094	chr8	59575010	59575710	inducible
3095	chr8	61812268	61812968	inducible
3096	chr8	67626182	67626882	inducible
3097	chr8	75488462	75489162	inducible
3098	chr8	81464262	81464962	inducible
3099	chr8	85742504	85743204	inducible
3100	chr8	124417617	124418317	inducible
3101	chr8	134338964	134339664	inducible
3102	chr9	2477516	2478216	inducible
3103	chr9	14106508	14107208	inducible
3104	chr9	22954788	22955488	inducible
3105	chr9	24381291	24381991	inducible
3106	chr9	35258528	35259228	inducible
3107	chr9	73095466	73096166	inducible
3108	chr9	75941927	75942627	inducible
3109	chr9	85747570	85748270	inducible
3110	chr9	88206170	88206870	inducible
3111	chr9	104967324	104968024	inducible
3112	chr9	104968546	104969246	inducible
3113	chr9	111551892	111552592	inducible
3114	chr10	1362800	1363500	inducible
3115	chr10	7601115	7601815	inducible
3116	chr10	22944214	22944914	inducible
3117	chr10	58143474	58144174	inducible
3118	chr10	58717889	58718589	inducible
3119	chr10	61751282	61751982	inducible
3120	chr10	69716219	69716919	inducible
3121	chr10	76720186	76720886	inducible
3122	chr10	76781684	76782384	inducible
3123	chr10	88664302	88665002	inducible
3124	chr10	113837684	113838384	inducible
3125	chr10	123880405	123881105	inducible
3126	chr11	15690067	15690767	inducible
3127	chr11	16768317	16769017	inducible
3128	chr11	26868780	26869480	inducible
3129	chr11	35929452	35930152	inducible
3130	chr11	57270239	57270939	inducible
3131	chr11	65956609	65957309	inducible
3132	chr11	80493508	80494208	inducible
3133	chr11	82850232	82850932	inducible
3134	chr11	94820211	94820911	inducible
3135	chr11	113210524	113211224	inducible
3136	chr11	114033419	114034119	inducible
3137	chr11	120911596	120912296	inducible
3138	chr11	129408048	129408748	inducible
3139	chr11	129895125	129895825	inducible
3140	chr11	130508402	130509102	inducible
3141	chr11	130575663	130576363	inducible
3142	chr11	131285480	131286180	inducible
3143	chr11	134367333	134368033	inducible
3144	chr12	27803258	27803958	inducible
3145	chr12	46887539	46888239	inducible
3146	chr12	47186589	47187289	inducible
3147	chr12	52520200	52520900	inducible
3148	chr12	56302847	56303547	inducible
3149	chr12	57672062	57672762	inducible
3150	chr12	80950162	80950862	inducible
3151	chr12	92112047	92112747	inducible
3152	chr12	94207711	94208411	inducible
3153	chr12	94985592	94986292	inducible
3154	chr12	95283200	95283900	inducible
3155	chr12	98250458	98251158	inducible
3156	chr12	102736162	102736862	inducible
3157	chr12	111505152	111505852	inducible
3158	chr12	121737697	121738397	inducible
3159	chr13	21946449	21947149	inducible
3160	chr13	31666924	31667624	inducible
3161	chr13	34319320	34320020	inducible
3162	chr13	34909490	34910190	inducible
3163	chr13	35336514	35337214	inducible
3164	chr13	42294740	42295440	inducible
3165	chr13	43498236	43498936	inducible
3166	chr13	48965148	48965848	inducible
3167	chr13	63295911	63296611	inducible
3168	chr13	76040983	76041683	inducible
3169	chr13	77629229	77629929	inducible
3170	chr13	91184995	91185695	inducible
3171	chr13	91893338	91894038	inducible
3172	chr13	95870268	95870968	inducible
3173	chr13	105026664	105027364	inducible
3174	chr13	106468816	106469516	inducible
3175	chr13	109632500	109633200	inducible
3176	chr14	29451316	29452016	inducible
3177	chr14	35848271	35848971	inducible
3178	chr14	61025744	61026444	inducible
3179	chr14	64981660	64982360	inducible
3180	chr14	74127064	74127764	inducible
3181	chr14	80520252	80520952	inducible
3182	chr14	82028107	82028807	inducible
3183	chr14	94367989	94368689	inducible
3184	chr15	22484326	22485026	inducible
3185	chr15	39187274	39187974	inducible
3186	chr15	39867284	39867984	inducible
3187	chr15	40682052	40682752	inducible
3188	chr15	46251018	46251718	inducible
3189	chr15	48336934	48337634	inducible
3190	chr15	58033133	58033833	inducible
3191	chr15	73026159	73026859	inducible
3192	chr15	80070422	80071122	inducible
3193	chr15	83588048	83588748	inducible
3194	chr15	89672796	89673496	inducible
3195	chr15	99346796	99347496	inducible
3196	chr16	10614168	10614868	inducible
3197	chr16	16134898	16135598	inducible
3198	chr16	22223121	22223821	inducible
3199	chr16	25700311	25701011	inducible
3200	chr16	78156756	78157456	inducible
3201	chr16	79843092	79843792	inducible
3202	chr16	79917228	79917928	inducible
3203	chr16	80909297	80909997	inducible
3204	chr16	81014558	81015258	inducible
3205	chr17	4246014	4246714	inducible
3206	chr17	34148222	34148922	inducible
3207	chr17	35678922	35679622	inducible
3208	chr17	55152982	55153682	inducible
3209	chr17	62532765	62533465	inducible
3210	chr18	428897	429597	inducible
3211	chr18	7690130	7690830	inducible
3212	chr18	10040988	10041688	inducible
3213	chr18	24637212	24637912	inducible
3214	chr18	36463297	36463997	inducible
3215	chr18	37368280	37368980	inducible
3216	chr18	39958733	39959433	inducible
3217	chr18	48557194	48557894	inducible
3218	chr18	55952804	55953504	inducible
3219	chr18	57639200	57639900	inducible
3220	chr19	51353810	51354510	inducible
3221	chr19	51392782	51393482	inducible
3222	chr20	14189418	14190118	inducible
3223	chr20	15400332	15401032	inducible
3224	chr20	42478318	42479018	inducible
3225	chr20	56338172	56338872	inducible
3226	chrX	11385986	11386686	inducible
3227	chrX	11439784	11440484	inducible
3228	chrX	81640648	81641348	inducible
3229	chrX	122443051	122443751	inducible
3230	chrY	17457153	17457853	inducible
