## Supplementary Table S5 - List of genes coupled to differential FOXA1 sites based on H3K27ac HiChIP enhancer-promoter coupling for "Drug-induced epigenomic plasticity reprograms circadian rhythm regulation to drive prostate cancer towards androgen-independence"

### Sheet: Sheet1
Supplementary Table S5: List of genes coupled to differential FOXA1 sites based on H3K27ac HiChIP enhancer-promoter coupling
Pre-enriched (n=328)			Post-enriched (n=2092)
AADAT			AADAT
ABCB1			AAK1
ACER3			ANXA4
ACP6			ABCA7
ADGRG6			ABCC5-AS1
ADM2			ABHD10
MIOX			ABHD12
AIG1			ABT1
ALDH2			ACBD7-DCLRE1CP1
AMACR			ACBD7
ANP32E			C10orf111
ANXA5			RPP38
ARHGEF12			ACER3
ARNTL2			ACHE
ARNTL2-AS1			ACOXL-AS1
ATF2			BCL2L11
MIR933			ACSL1
ATG14			ACTB
ATXN2			ACTG1
AXIN2			ACTN4
B3GNT6			ACTR3
B4GALT1			LOC101060091
B4GALT1-AS1			ACVR1B
BAZ1A			ACYP1
BCHE			ZC2HC1C
BCL6			ACYP2
BCL9			PSME4
BMPR1A			ADAM10
BRAP			ADAMTSL4-AS1
ACAD10			ADAMTSL4-AS1
BRD2			MCL1
BTN2A2			ADAMTSL4
C19orf12			MIR4257
C1orf116			ADIPOR2
C1orf54			AFF1
CIART			LOC100506746
C4orf46			AFF4
ETFDH			AGBL5-AS1
C6orf226			AGBL5
C6orf52			AIG1
PAK1IP1			AIM1
CA14			AKAP1
CAB39L			AKAP9
SETDB2-PHF11			AKR1A1
SETDB2			ALDH1A3
CAND1.11			ALDH2
ADM			ALDH3A1
CAP2			ALDH3A2
CAPN5			ALKBH4
CASP6			LRWD1
CCDC181			MIR5090
CDC27			ALPK1
CDYL2			AMOTL1
CECR2			AMZ1
CECR3			ANAPC1
CENPN			ANAPC7
CEP290			ANGEL1
TMTC3			ANGPT2
CLCN3			ANKH
CLN5			ANKRD17
CMC2			ANKRD35
CENPN			ANKRD37
COMTD1			ANKRD61
COX16			ANO3
CPT1B			ANXA2
CHKB-CPT1B			AP1AR
CHKB			AP3S2
CHKB-AS1			AP5Z1
CTPS1			APCDD1
CUL7			APH1A
MRPL2			C1orf54
KLC4			APH1B
CUL9			APMAP
DDR2			APP
DENND6B			AQP3
DHFR2			ARGLU1
NSUN3			ARHGEF10
DNPH1			MIR596
DYNC1H1			ARHGEF19
DYNLRB2			ARHGEF38
EFNB2			ARHGEF38-IT1
EIF2D			ARID1B
EIF3H			MIR4466
UTP23			ARID2
EMX2OS			LINC00938
EMX2			ARID4B
ERGIC2			GGPS1
EZR			ARL14
EZR-AS1			ASB7
F3			LINS1
FABP5			ASPRV1
FAM110B			ASRGL1
FAM204A			ASXL1
FAM35A			ASXL2
GLUD1			ATE1
FAM49B			ATE1-AS1
MIR5194			ATF1
FBXW2			ATF3
LOC100288842			ATF4
FOXN3-AS1			ATF7IP
GALNT18			ATG10
GAN			ATG101
GATA2			ATG3
GATA2-AS1			SLC35A5
GNMT			ATIC
HIST1H3D			ATOH8
HIST1H2AD			ATP11B
HIST1H2BF			ATP1B1
HIST1H4E			LOC101928596
HIST1H4H			ATP2A2
HIST2H2BC			ATP2B1-AS1
HIST2H2AA4			ATP2C2
HIST2H3A			ATP6V0D1
HIST2H2BE			AGRP
HIST2H2AC			ATP6V1H
HIST2H2AB			RGS20
HIST4H4			ATP8B1
H2AFJ			ATP9A
HIVEP2			ATXN2
HLCS			AXIN2
HMGB1			AZIN1-AS1
USPL1			AZIN1
HMGN4			AZIN2
HPF1			B3GALNT1
HSD17B7			B3GNT9
IFNAR1			TRADD
IFNAR2			FBXL8
IFNGR2			HSF4
IL10RB-AS1			B4GALT1
IL10RB			B4GALT1-AS1
JAG1			B9D1
JARID2			MAPK7
JARID2-AS1			BACE2
KAT6B			MIR3197
KCTD1			BACH2
KIAA0391			BAG1
PPP2R3C			CHMP5
KLF7			BAHCC1
MIR7845			MIR4740
KTN1			BAIAP2L1
KTN1-AS1			BARD1
LAMC1			LOC101928103
LDAH			BARX2
LGR4			BAX
LOC105376671			BBS2
LINC00365			BCAS1
LINC00572			MIR4756
LINC00595			BCAT2
LINC00624			BCL10
LINC00958			LOC646626
LINC01031			BCL2L11
LINC01058			BCL2L14
LMF2			BCL6
NCAPH2			BCLAF1
LOC100294145			BEAN1
LOC101926941			BEAN1-AS1
SPRY4			BHLHA15
SPRY4-IT1			BHLHE40-AS1
LOC101927267			BHLHE40
TROAP			BIRC3
LOC101927854			BMF
LOC101928894			BMP5
LOC102724084			BMT2
LOC339593			BNIP2
LPP			BNIP3
LPP-AS2			BRD2
LRIG1			BRDT
LRPPRC			BRI3
LRRC69			BSDC1
LRRC73			BSG
YIPF3			BTBD2
POLR1C			BUB1
MAL2			BUD13
MAN2B1			C10orf91
WDR83			C11orf65
WDR83OS			C11orf71
MAP3K4			RBM7
MAPK12			C11orf98
MAPK11			LBHD1
MAPKAPK5			METTL12
MAPKAPK5-AS1			SNORA57
MEF2A			UQCC3
MFAP3L			C12orf80
MIOX			LINC00592
MIR1302-4			C14orf159
MIR4771-2			C16orf46
MIR6870			C16orf62
MIR7852			C16orf97
MTFMT			C19orf54
MTMR11			SNRPA
MYCBP2			C19orf70
MYCL			HSD11B1L
NBPF1			RPL36
NCOA7			C1orf131
NFKBIA			GNPAT
NIPSNAP3B			C1orf198
none			C1orf56
NR1D2			CDC42SE1
NUMB			MLLT11
OR4F13P			C1orf64
OSTCP1			HSPB7
OTUD7B			C20orf144
PAXBP1			ACTL10
C21orf62-AS1			C22orf39
PCAT18			C2orf42
PDCD5			C2orf72
PDCD6IP			C3orf52
PEBP1			C4orf3
PECR			C4orf32
TMEM169			CAB39
PHLDB2			CAB39L
PIGC			SETDB2-PHF11
PIK3AP1			SETDB2
PLXNB2			CABLES1
POLR3A			CACNB1
RPS24			RPL19
PPIF			CAMK1D
PPM1A			CAMKK2
PPP2R5C			CANX
PPP6R2			CAP1
PRCAT47			CAPG
PSMD5			SH2D6
PSMD5-AS1			CAPN5
PTBP2			CASC11
PTEN			MYC
KLLN			CASC19
PTK7			CASKIN2
RAB28			TSEN54
RALYL			CATSPERG
RBM24			CBARP
RCBTB1			ATP5D
RFC1			MIDN
RNU5B-1			CBFA2T2
RPL5			CBFB
SNORD21			CBR4
RRP36			CBX7
MEA1			CBX8
RRP36			CBY3
MEA1			CCAT1
KLHDC3			CCAT2
RUVBL1-AS1			CCDC163
RXFP3			MMACHC
SAMD8			CCDC85C
DUSP13			HHIPL1
SBF2			CCDC9
SBF2			CCDC90B
CAND1.11			CCND1
ADM			CCND3
SCMH1			TAF8
SCO2			CCNE2
TYMP			CCNI
SEC24B			CCNO
SEC24B-AS1			CCR1
SEC61A1			CCT3
SF3B4			TSACC
SHOC2			CD55
BBIP1			CD9
SLC45A2			CDC14A
SLC9A9			CDC20
SLX4IP			CDC20
MKKS			ELOVL1
SMARCAL1			MIR6734
SND1			CDC7
SNRPA1			CDCA7
SPG21			CDCP2
SRF			CDH5
SRP19			CDK12
STAT2			CDK17
APOF			CDKL3
STK39			UBE2B
SUCO			CDKN1B
SYNJ1			APOLD1
PAXBP1-AS1			CDKN2AIPNL
TAOK3			CDON
SUDS3			CDS1
TARS			CEBPB-AS1
TBPL2			CEBPB
TCTE3			CEBPD
ERMARD			CENPU
THAP5			CEP19
DNAJB9			PIGX
TM9SF3			CEP63
TMEM11			ANAPC13
TMEM198B			CERS2
DNAJC14			ANXA9
TMEM50B			CERS5
TPD52L1			CES2
TPM4			FAM96B
TPRG1-AS1			CES3
TRIP11			CFAP69
TRIQK			CFAP97
TSEN15			SNX25
TSKU			CGREF1
LOC101928837			ABHD1
TTC7B			CHCHD5
TTK			CHD2
TTLL6			MIR3175
TUBGCP6			CHD7
HDAC10			CHEK1
UAP1			CHMP2B
UBL3			MIR4795
UGT2B11			CHRNA9
UGT8			CHSY1
VDAC2			CIB1
VPS45			NGRN
WDR27			CIPC
C6orf120			CIRBP-AS1
WNT5A			CIRBP
WSB2			CKS2
WWP1			MIR3153
XRCC5			SECISBP2
ZADH2			CLCA2
TSHZ1			CLCN3
ZFP36L2			CLDN25
LINC01126			CLDN4
ZMIZ1-AS1			CLMN
ZMIZ1			CLSTN1
ZNF385B			CLTC
MIR1258			CLTCL1
ZNF44			CMAHP
ZNF490			CMPK1
ZNF791			CMSS1
ZNF625-ZNF20			HP09053
ZNF625			CMTM3
ZNF136			CMTM4
ZNF644			CMTR1
ZSCAN5A			CMTR2
ZNF542P			CNNM4
			CNOT11
			COA7
			COBL
			COG7
			COG8
			NIP7
			COIL
			COMMD1
			CCT4
			COMMD7
			COPS3
			COTL1
			COX14
			COX20
			COX6A1
			TRIAP1
			GATC
			COX7A2L
			CP
			CPEB4
			CPT1A
			CRADD
			CREB1
			CREBL2
			CREBZF
			CRISPLD2
			CRTC3
			CRTC3-AS1
			BLM
			CSF3
			CSGALNACT1
			CSRNP1
			CSRP1
			RPS10P7
			CTBP2
			CTCF
			CTDP1
			LOC284241
			CTDSP1
			MIR26B
			CTDSP2
			CTH
			CTPS1
			CTR9
			CTSK
			CTXN3
			CUEDC1
			CUX1
			CUZD1
			CWC25
			MIR4727
			CX3CR1
			CYB561
			CYB561A3
			CYB5B
			CYB5RL
			MRPL37
			CYP20A1
			CYP2B7P
			CYP2G1P
			CYP46A1
			CYP51A1
			CYP51A1-AS1
			CYTH2
			DAAM1
			DACT2
			DAGLB
			DANCR
			MIR4449
			SNORA26
			DAOA
			DARS2
			CENPL
			DAW1
			DBT
			DCLRE1C
			MEIG1
			DCTN6
			DDB1
			TKFC
			DDI2
			DDR1
			DDR2
			DEGS2
			DEK
			DENND1B
			DENND4A
			DEPTOR
			DGUOK
			DGUOK-AS1
			TET3
			DHCR24
			DHRS3
			DHX40
			DICER1
			DICER1-AS1
			DISC1
			DLGAP1-AS1
			DLGAP1-AS1
			DLGAP1-AS2
			DNAJA1
			DNAJB8
			DNAJC16
			CASP9
			DNMT3A
			DOHH
			FZR1
			DONSON
			DPF2
			DPP8
			DRAIC
			DSCC1
			DUSP1
			DUSP16
			DUSP22
			DUSP4
			DYNC1H1
			EAPP
			EBF2
			ECE1
			ECH1
			ECM1
			FALEC
			EEF1G
			MIR6747
			EEF2K
			EEFSEC
			RUVBL1
			EFCAB11
			TDP1
			EFHC1
			EFL1
			SAXO2
			EFNB2
			EGLN1
			EGLN2
			CYP2T1P
			EHD2
			EI24
			EIF1
			EIF2AK1
			EIF2B4
			SNX17
			EIF2S2
			EIF3B
			EIF4A2
			SNORD2
			MIR1248
			SNORA81
			SNORA63
			SNORA4
			EIF4G2
			LOC101928053
			EIF4G3
			ELAC1
			ELF3
			ELMOD3
			RETSAT
			ELP6
			EMC8
			LOC101928557
			COX4I1
			EMILIN1
			KHK
			EML6
			ENAH
			ENC1
			HEXB
			ENDOD1
			ENO1
			ENO1-AS1
			ENSA
			EP300
			MIR1281
			EPAS1
			EPHX1
			EPHX2
			EPN2-IT1
			EPRS
			ERBB2
			PGAP3
			ERCC1
			ERGIC1
			ERN1
			ERRFI1
			ESR2
			ETFA
			ETS2
			EVA1C
			EXOC3L1
			E2F4
			ELMO3
			EXOC8
			SPRTN
			EXPH5
			EXTL2
			SLC30A7
			FABP5
			FAF1
			CDKN2C
			FAHD2A
			FAM114A1
			MIR574
			FAM118B
			RPUSD4
			FAM13A
			FAM174B
			FAM177A1
			FAM183CP
			FAM184A
			FAM214A
			FAM220A
			FAM222A-AS1
			FAM49A
			FAM50B
			FAM63B
			LOC101928725
			FAM83E
			RPL18
			SPHK2
			FAM91A1
			FAM92B
			FAM96A
			SNX1
			FAXDC2
			CNOT8
			FBXL14
			FBXO42
			FBXO9
			ICK
			FDFT1
			FECH
			FEM1B
			FES
			FGD6
			VEZT
			FGGY
			FGL1
			FHOD1
			SLC9A5
			FKBP5
			FKBP5
			LOC285847
			ARMC12
			FLJ37035
			EDRF1
			FLJ41278
			FLJ42393
			FLOT1
			IER3
			FNTB
			FOS
			FOXK1
			FOXN1
			FOXN3-AS1
			FOXN3-AS2
			FOXN4
			FOXP1
			FOXP4
			FRAS1
			FSHB
			FSIP1
			LOC105370941
			FTH1
			FTL
			FUBP1
			DNAJB4
			GABARAPL1
			GADD45G
			GALK1
			GALNT3
			GAMT
			DAZAP1
			GAN
			GANC
			TMEM87A
			GAPDH
			GATA2
			GATA2-AS1
			GATAD1
			GCLC
			GCN1
			RPLP0
			PXN-AS1
			GCSAM
			GDAP1
			GDE1
			CCP110
			GDF15
			MIR3189
			GDPGP1
			GET4
			GFOD1
			GGCX
			GID4
			ATPAF2
			GINS1
			GINS2
			GLDC
			GLT8D1
			SPCS1
			GLTSCR1
			GLTSCR2
			GLYATL1
			GMCL1
			GMFB
			GNRHR2
			PEX11B
			ITGA10
			GOLPH3L
			GPATCH4
			GPD1L
			GPD2
			GPN2
			GPR19
			GPRC5A
			GRASP
			GRB10
			GRB2
			MIR3678
			GRHL2
			GRK2
			GRWD1
			GSC2
			DGCR14
			GSC
			DIGIT
			GSDMA
			GSDMB
			ORMDL3
			GSE1
			GSPT1
			GSTA2
			GSTA4
			RN7SK
			GSTA7P
			GSTCD
			INTS12
			GTF2B
			GTF3A
			GTF3C2
			GTPBP2
			MAD2L1BP
			GUCY1A3
			GYS1
			RUVBL2
			H3F3A
			HACD3
			HBP1
			HCG27
			HDAC1
			HDGF
			HECTD1
			HEIH
			LINC00847
			HES1
			HIBADH
			HIRA
			MRPL40
			HIST1H2BC
			HIST1H2AC
			HIVEP1
			HIVEP1
			LOC101928253
			HIVEP2
			HJURP
			HMGB1
			USPL1
			HMGXB3
			TIGD6
			HN1L
			HNRNPA2B1
			CBX3
			HNRNPH1
			HNRNPL
			HNRNPUL1
			HOXA10-HOXA9
			HOXA10
			HOXA11
			HOXA11-AS
			HOXA13
			HOTTIP
			HOXA9
			HOXA10-HOXA9
			HOXA10-AS
			MIR196B
			HOXA10
			HOXB1
			HOXB2
			HOXB-AS1
			HRASLS5
			HRC
			HSD11B2
			HSD17B11
			HSD17B12
			HSD17B14
			HSD17B7
			HSP90AB1
			HSP90AB4P
			HSPB11
			LRRC42
			HTR3A
			HTR3B
			HYI
			HYLS1
			ID1
			MIR3193
			ID2-AS1
			ID2
			IDH3A
			IFI30
			IFRD1
			IFT80
			SMC4
			MIR15B
			MIR16-2
			IKZF2
			IKZF3
			ZPBP2
			IL20RA
			IL2RB
			ILF3-AS1
			ILF3
			ING3
			INPPL1
			INSIG2
			INTS1
			INTS10
			INTS7
			DTL
			INTS8
			IPO9-AS1
			IPO9
			IQGAP3
			IRF2
			IRF2BP2
			IRF2BPL
			ISG20L2
			RRNAD1
			ISL2
			ITPK1-AS1
			ITPKB
			ITPKB-IT1
			ITPRIPL2
			IZUMO1
			FUT1
			FGF21
			JADE1
			JADE2
			JAK1
			JAKMIP3
			JARID2
			JARID2-AS1
			JDP2
			JOSD1
			JOSD1
			GTPBP1
			JUN
			LINC01135
			KANSL3
			FER1L5
			KCNIP3
			KCNJ2-AS1
			KCNJ2
			KCTD9
			CDCA2
			KDELR1
			GRIN2D
			KDELR2
			KDM3A
			KDM4A
			KDM4C
			KDM5B
			PCAT6
			KIAA0430
			NDE1
			MIR484
			KIAA0513
			KIAA0753
			TXNDC17
			KIAA1522
			KIAA1683
			JUND
			MIR3188
			KIAA2026
			MIR4665
			KIF13B
			KISS1R
			ARID3A
			KL
			KLF10
			KLF15
			KLF16
			KLF3-AS1
			KLF3
			KLF9
			KLHDC7A
			KLHL24
			KLHL36
			KMT2A
			KPNA4
			KPTN
			NAPA-AS1
			KRAS
			KREMEN1
			KRT10
			TMEM99
			KRT13
			KRT19
			KRT20
			KRT32
			KRT36
			KRT38
			KRT42P
			KRT81
			KRT86
			KRT9
			KRTAP1-3
			KRTAP1-5
			KRTAP1-4
			KRTAP16-1
			KRTAP17-1
			KRTAP29-1
			KRTAP29-1
			KRTAP16-1
			KYNU
			L3HYPDH
			JKAMP
			LAD1
			LAMP1
			LAMTOR1
			LATS2
			LENEP
			ZBTB7B
			LGALS4
			LIFR-AS1
			MIR3650
			LIMA1
			LIMCH1
			LIMS1
			GCC2-AS1
			LINC00111
			LINC00160
			LINC00161
			LINC00208
			LINC00243
			LINC00322
			LINC00327
			LINC00330
			LINC00365
			LINC00367
			LINC00390
			LINC00423
			LINC00471
			LINC00482
			LINC00499
			LINC00501
			LINC00572
			LINC00920
			LINC00970
			LINC00974
			LINC01058
			LINC01090
			GULP1
			MIR561
			LINC01093
			LINC01132
			LINC01136
			BTG2
			LINC01137
			ZC3H12A
			LINC01213
			LINC01220
			LINC01301
			LINC01311
			LINC01330
			LINC01331
			LINC01333
			LINC01354
			LINC01565
			LINC01578
			LINC01619
			BTG1
			LOC101928617
			LINC01629
			LINC01671
			LINC01744
			LINC01816
			LINC01843
			LINC01970
			LINC02015
			LINC02029
			LINC02101
			LINCMD1
			LIPC
			LIPC-AS1
			LIPH
			LIPT2
			LOC100287896
			LLGL2
			LMAN1
			LMTK2
			LNP1
			TOMM70
			LNX2
			POLR1D
			LOC100128531
			LOC100130370
			LOC100130744
			LOC100131257
			LOC100132215
			OTX1
			LOC100287846
			LOC100288798
			LOC100289511
			SRSF5
			LOC100505549
			LOC100505942
			FAM65A
			LOC100506023
			PRDX6
			LOC100506124
			LOC100506393
			LOC100507487
			LOC101926889
			ENTPD6
			LOC101927391
			MIOS
			LOC101927415
			TMED2
			LOC101927460
			LOC101927539
			LOC101927746
			LOC101927752
			CLN8
			LOC101927851
			LOC101927972
			LOC101927974
			CBLL1
			LOC101928012
			LOC100996249
			LOC101928058
			KBTBD11-OT1
			KBTBD11
			LOC101928093
			LOC101928177
			HAPLN2
			LOC101928429
			LOC101928539
			LOC101928663
			LOC101928728
			ARID1A
			LOC101928731
			LOC101929231
			MMADHC
			LOC101929464
			LOC101929626
			LOC101929705
			LOC101929726
			SLC29A1
			LOC102546229
			LOC102723385
			COQ7
			LOC102723701
			ERLIN2
			LOC102723886
			LOC102724190
			LOC102724552
			LOC105369438
			LOC105369747
			LOC105370526
			HIF1A-AS2
			LOC105371267
			CHD9
			LOC105373352
			LOC105374960
			LOC105375115
			LOC105375650
			MIR3150B
			MIR3150A
			LOC105377348
			LOC105378614
			MINOS1
			MINOS1-NBL1
			LOC105379393
			KAT6A
			LOC155060
			LOC283194
			LOC283575
			LOC284632
			LOC284950
			LOC339593
			LOC399815
			FAM24B-CUZD1
			FAM24B
			LOC646029
			LOC730101
			LOC90246
			LPGAT1
			LOC102723727
			LPP
			LPP-AS2
			LPXN
			ZFP91
			ZFP91-CNTF
			LRIG1
			LRRC1
			LRRC25
			LRRC29
			TMEM208
			LSM10
			LSM4
			LTC4S
			MIR1229
			LZIC
			NMNAT1
			MAB21L3
			MAFF
			MAFK
			MALAT1
			MALAT1
			TALAM1
			MASCRNA
			MALT1
			LOC101927322
			MAML1
			MAMSTR
			MAN2A2
			MAP10
			MAP1LC3A
			MAP2
			MAP2K5
			MAP3K1
			MAP3K3
			MAP3K5
			LOC101928429
			MAP7
			MAP9
			MAPK1IP1L
			MAPRE3
			MARCKS
			MAX
			MAZ
			PRRT2
			MB
			MBP
			MCCC1
			MCIDAS
			CCNO
			MCM9
			MCUR1
			MDC1
			TUBB
			MDH1B
			FASTKD2
			MDM4
			MED1
			MED24
			MED9
			MEF2D
			MERTK
			MESP1
			METAP2
			MFSD14A
			MGAT4B
			MIR1229
			SQSTM1
			MGMT
			MGRN1
			UBALD1
			MIA-RAB4B
			RAB4B
			RAB4B-EGLN2
			MIA
			MICAL2
			MICALCL
			MICALL2
			MIEN1
			GRB7
			MIGA1
			MIR1207
			MIR1208
			MIR122
			MIR3591
			MIR125B2
			MIR1284
			MIR1285-2
			PCYOX1
			MIR1293
			MIR1302-4
			MIR140
			MIR148A
			MIR1825
			MIR21
			MIR2116
			MIR214
			MIR3120
			MIR28
			MIR3173
			MIR3175
			MIR331
			MIR3685
			MIR3605
			MIR3674
			MIR378G
			MIR4418
			MIR4425
			MIR4450
			MIR548AH
			MIR4455
			MIR4471
			MIR4481
			MIR4494
			MIR4522
			WSB1
			MIR4530
			PLEKHG2
			MIR4654
			MIR4698
			MIR4729
			MIR4766
			MIR4782
			MIR5093
			MIR5191
			MIR548Q
			MIR548V
			MIR5581
			MIR5687
			MIR5705
			MIR574
			MIR6071
			MIR612
			MIR629
			MIR645
			MIR6728
			MIR6777
			MIR33B
			MIR6822
			MIR6842
			MIR6844
			MIR7160
			MIR7849
			MIR8070
			MIS18BP1
			MKL1
			MKNK2
			MKS1
			MMD
			MMP21
			MOAP1
			TMEM251
			MRNIP
			LOC100996419
			MRPL14
			TMEM63B
			MRPL15
			MRPL16
			MRPL51
			NCAPD2
			MRPS15
			MRPS18A
			MRPS23
			MSI2
			MSL1
			MSL2
			MSL3P1
			MT1IP
			MT1X
			MT1JP
			MT1A
			MT1DP
			MT2A
			MTA2
			MTCH1
			MTIF3
			MTUS1
			MUC3A
			MUTYH
			TOE1
			MXD1
			MYH9
			MYL12A
			MYO10
			MYO15B
			MYO9A
			SENP8
			N4BP2L2
			N4BP2
			LOC344967
			NAALADL2
			NACAP1
			NADK2
			NAE1
			NAMPT
			NANP
			ZNF337-AS1
			NAPA
			NARS
			NAT10
			NAV1
			NAXE
			NBPF1
			NCBP2
			NCBP2-AS2
			NCL
			SNORA75
			SNORD20
			SNORD82
			NCOA3
			NCOR2
			NCRNA00250
			NDC1
			NDUFV2
			NEAT1
			NEBL
			NEBL-AS1
			NEDD4L
			NEK1
			NEK2
			NEK9
			NENF
			NEUROD2
			NFAT5
			MIR1538
			NFIC
			NFKBIA
			NFKBIZ
			NFRKB
			NFU1
			NFX1
			NIT2
			NKX3-1
			NMD3
			NME7
			BLZF1
			NMT2
			NNMT
			NOL11
			NOL6
			NOL7
			none
			NOS1AP
			NOX4
			NPBWR1
			NPC1
			NPM2
			NQO1
			NR1D1
			NR1D2
			NR2C1
			NR4A2
			NRAV
			NSMCE4A
			NT5C3A
			NT5M
			NTPCR
			NUCB1
			TULP2
			NUDT5
			CDC123
			NUDT9
			NUMA1
			LRTOMT
			NUP85
			NUPR1
			NWD1
			OCEL1
			OPRK1
			OR10V2P
			STX3
			OR7E47P
			OSBP
			OSBPL9
			OST4
			OXLD1
			CCDC137
			PAFAH1B2
			PAIP2B
			PAK2
			PARP15
			PARP8
			PARTICL
			MAT2A
			PATL1
			PBRM1
			GNL3
			PBRM1
			GNL3
			SNORD136
			SNORD19
			SNORD19B
			PBRM1
			GNL3
			SNORD136
			SNORD19
			SNORD19B
			SNORD69
			PCAT1
			PCAT29
			PCAT2
			PRNCR1
			PCBP1-AS1
			PCBP1
			PCED1B
			AMIGO2
			PCED1B-AS1
			PCM1
			PCMTD1
			PDE9A
			PDGFRL
			PDIA4
			PDK4
			PDP2
			PDS5B
			PDXK
			PDZRN3
			PDZRN3-AS1
			PEMT
			PER1
			PERP
			PEX7
			PFDN4
			PGM2
			PGPEP1
			PGRMC2
			PHF3
			PHLDA3
			PHTF2
			TMEM60
			PHYH
			PIAS3
			PIDD1
			RPLP2
			SNORA52
			PIDD1
			RPLP2
			SNORA52
			PNPLA2
			PIGF
			CRIPT
			PIGT
			MIR6812
			PIGV
			PIK3IP1
			PIK3R1
			PIM1
			PITPNC1
			PSMD12
			PIWIL3
			PKIA-AS1
			PKM
			PKN2
			PKN2-AS1
			PKN2
			PKNOX2
			PKNOX2-AS1
			PKP4-AS1
			PLA2G15
			ESRP2
			MIR6773
			PLA2G6
			PLAT
			PLEKHA4
			PPP1R15A
			PLEKHA6
			LINC00628
			PLEKHF2
			PLEKHG4
			PLEKHG6
			PLK2
			PLK4
			PLPP1
			RNF138P1
			PMAIP1
			PMS2
			AIMP2
			PNRC1
			PNRC2
			POFUT1
			PLAGL2
			POLD3
			POLD4
			POLR1A
			PTCD3
			POLR2E
			GPX4
			POLR3GL
			ANKRD34A
			POMT2
			GSTZ1
			POP5
			PPA2
			PPIL1
			C6orf89
			PPM1A
			PPM1L
			PPP1CB
			PPP1R15B
			PPP1R1B
			PPP2R2A
			PPP2R2D
			PPP2R5A
			LOC101929541
			PPP2R5E
			PPP5C
			PRDM15
			PRDX1
			PREB
			PRR30
			PRIMPOL
			CASP3
			PRKCD
			PRKCE
			PRKCH
			PRKD1
			PRKRIP1
			PROM2
			PROSER2
			PRPF4B
			PRR30
			TCF23
			PRSS8
			PSKH1
			PSMD1
			PSMD3
			PSMG4
			PSORS1C3
			PTBP1
			MIR4745
			PTENP1-AS
			PTENP1
			PTK2B
			TRIM35
			PTMA
			MIR1244-1
			PTP4A1
			PTPN1
			PTPN12
			PTPRA
			PTPRC
			PTPRCAP
			CORO1B
			GPR152
			CABP4
			PTPRG
			PTPRK
			PUM2
			PUS3
			DDX25
			PVT1
			MIR1204
			PWWP2B
			PXDC1
			PXN
			PYCR2
			MIR6741
			PYGB
			RAB11A
			RAB11B-AS1
			MIR4999
			RAB11B
			RAB2A
			RAB3D
			TMEM205
			CCDC159
			RABL3
			GTF2E1
			RAC1
			RAD51B
			ZFYVE26
			RAD52
			ERC1
			RAI1-AS1
			SMCR5
			RAI1
			SMCR2
			RANBP10
			TSNAXIP1
			RANBP2
			RANBP3L
			RANBP6
			RANBP9
			RAPH1
			RARRES1
			RASD1
			RASEF
			RASSF3
			RB1CC1
			RBFOX2
			RBL2
			RBM47
			RBM8A
			RCAN3AS
			RCAN3
			RCN2
			RCOR3
			RECQL5
			SAP30BP
			RERE
			RFESD
			RFT1
			RFX3
			RGS5
			NUF2
			RHBDD3
			EWSR1
			RHBG
			RHOB
			RHOH
			RINL
			RIOK3
			RNF10
			COQ5
			RNF11
			RNF111
			RNF13
			RNF130
			RNF138
			RNF139-AS1
			RNF139
			RNF144A
			RNF144A-AS1
			RNF149
			MIR5696
			RNF19A
			RNF19B
			RNF220
			RNU4-2
			RNU4-1
			SIRT4
			RNU4ATAC
			RNY3
			RNY1
			GHET1
			ROR2
			RORA-AS1
			ICE2
			RP9
			RPAP3
			RPL21
			SNORD102
			SNORA27
			RPL23AP7
			RABL2A
			RPLP1
			RPLP2
			SNORA52
			PNPLA2
			RPRD2
			RPS14P3
			RPS6KA1
			RPS6KA5
			RRM2B
			UBR5-AS1
			RSBN1L
			APTR
			RSG1
			RSPH1
			LOC101930094
			SLC37A1
			RTCA-AS1
			RTCA
			RUVBL1-AS1
			RYR1
			RASGRP4
			S100PBP
			YARS
			SAMD7
			SAP18
			SARAF
			SARS2
			MRPS12
			SASS6
			TRMT13
			SATB2-AS1
			SAV1
			SBNO1
			MIR8072
			SBNO2
			SC5D
			SCAF11
			SCARNA5
			SCGB1A1
			SCNN1B
			SCNN1G
			SCPEP1
			SDAD1P1
			SDAD1P1
			BNIP3L
			SDC4
			SDE2
			SDHAF2
			CPSF7
			SEC1P
			DBP
			SEC1P
			DBP
			CA11
			SEC61A1
			SELENOS
			SELENOT
			SEMA4B
			SEMA4D
			SEPTIN10
			SOWAHC
			SERP1
			EIF2A
			SETD3
			CCNK
			SETDB1
			SF3B1
			SF3B5
			SFMBT1
			SFN
			SGPP1
			SH2D7
			SH3D21
			SH3RF1
			SHISA4
			SIAH2
			SIDT2
			SIK1
			SIK3
			SIRT2
			NFKBIB
			SIRT4
			SIT1
			RMRP
			CCDC107
			ARHGEF39
			SIX4
			SKA3
			MRPL57
			SKIL
			SKIV2L2
			DHX29
			SKP1
			SLC10A7
			SLC16A14
			SLC22A23
			SLC24A1
			INTS14
			SLC25A1
			SLC25A17
			MIR4766
			SLC25A38
			SLC25A4
			SLC25A40
			DBF4
			SLC25A45
			FRMD8
			SLC35F5
			SLC38A1
			SLC38A10
			SLC38A6
			TRMT5
			SLC43A1
			SLC47A1
			SLC4A4
			SLC5A1
			SLC5A6
			ATRAID
			CAD
			SLC7A11
			SLC7A2
			SLC8A2
			SLC9A1
			SLED1
			SLPI
			SLTM
			SLX4IP
			MKKS
			SMAD4
			SMARCC1
			SMARCD2
			SMARCE1
			SMG5
			TMEM79
			GLMP
			SMIM12
			SMIM13
			SMIM24
			SMU1
			SNAI2
			SNAPC1
			SNHG10
			SCARNA13
			GLRX5
			SNHG25
			SNORD104
			SNORA50C
			SNORA11B
			SNORD128
			SNORD6
			SNORA1
			SNORA8
			SNORD5
			SNORA18
			MIR1304
			SNORA40
			TAF1D
			C11orf54
			SNORD97
			SNRNP27
			SNRPC
			SNRPG
			FAM136A
			SNTA1
			SOCS2-AS1
			SOCS2
			SORBS3
			SOS2
			SPAG1
			FBXO43
			POLR2K
			SPAG6
			SPARCL1
			SPATC1L
			SPEN
			FLJ37453
			SPIDR
			SPINT1
			SPOPL
			SPTSSA
			SRBD1
			SREBF1
			SRFBP1
			SRGAP3-AS2
			SRI
			SRP9
			SRPRA
			FOXRED1
			SRSF1
			SRSF10
			SRSF8
			SRSF9
			DYNLL1
			SSBP2
			SSBP3
			SSBP3-AS1
			SSBP4
			SSSCA1-AS1
			SSSCA1
			FAM89B
			EHBP1L1
			ST14
			ST3GAL5
			ST3GAL5-AS1
			ST8SIA1
			STARD13-AS
			STARD3
			STAT3
			STC2
			STEAP1
			STEAP2-AS1
			STEAP2
			STK11
			STK32C
			LRRC27
			STK3
			OSR2
			STK40
			STRADA
			STT3A-AS1
			STT3A
			STXBP4
			COX11
			SULT1C3
			SULT2B1
			SUPT4H1
			SUSD6
			SYF2
			SYNC
			SYNE3
			SYVN1
			MIR6751
			SZRD1
			SZT2
			MED8
			TACC2
			TACSTD2
			TALAM1
			MASCRNA
			TARBP1
			TARS
			TAS2R41
			TAX1BP1
			TBC1D23
			TBC1D2B
			TBC1D5
			LOC105376975
			TBCE
			TBL1XR1
			TBX3
			TC2N
			TCEA1
			TCEANC2
			TMEM59
			MIR4781
			TEAD1
			TEC
			TECPR1
			TEPSIN
			NDUFAF8
			TERF1
			TERF2
			TESK2
			TEX261
			TFAP2A
			HIPSTR
			TFAP2A-AS1
			TFPI
			TGFA
			TGOLN2
			THAP5
			DNAJB9
			THBS1
			THRAP3
			THRB
			THRB-AS1
			TIA1
			MIR1285-2
			TIFA
			TIGD2
			TIPARP-AS1
			TIPARP
			TJP3
			TK2
			CKLF
			CKLF-CMTM1
			TKT
			TLDC1
			TLE1
			LOC101927502
			TLE3
			TM4SF18
			TM4SF1
			TM4SF1-AS1
			TM4SF4
			TM9SF4
			TMBIM6
			TMC5
			TMED10
			TMED6
			TMEM105
			TMEM125
			TMEM140
			TMEM14A
			TMEM168
			TMEM185B
			TMEM189-UBE2V1
			TMEM189
			TMEM211
			TMEM214
			TMEM217
			TBC1D22B
			TMEM230
			PCNA-AS1
			TMEM242
			TMEM30B
			TMEM45A
			TMEM63A
			LEFTY1
			TMEM75
			TMEM75
			MIR1205
			TMEM87B
			TMEM88
			CYB5D1
			TMEM94
			TNFRSF1A
			TNFRSF21
			TNFSF15
			TNRC18
			TOM1L2
			DRC3
			TOMM20
			SNORA14B
			TOR1AIP2
			TOR1AIP1
			TOX3
			TP53INP1
			TPD52L3
			TPM1
			TPRA1
			MCM2
			TPRG1-AS1
			TRAPPC3
			MAP7D1
			TRIB1
			TRIM25
			TRIM54
			SLC30A3
			DNAJC5G
			TRIP12
			FBXO36
			TRIP6
			MIR6875
			SRRT
			TRIT1
			TRPM8
			TSC22D1
			TSC22D1-AS1
			TSC22D2
			TSKU
			LOC101928837
			TSNAX-DISC1
			TSNAX
			TSPAN12
			TSR3
			GNPTG
			TTC39C
			TTC7A
			TUBD1
			RPS6KB1
			TUT1
			TXK
			TXN2
			TXNIP
			TXNRD2
			COMT
			UAP1
			UBALD2
			UBC
			MIR5188
			UBE2C
			UBE2V1
			UBE3B
			KCTD10
			UBR5
			UBXN1
			UCHL1-AS1
			UCHL1
			UFD1L
			CDC45
			UFSP1
			ACHE
			UGGT1
			UGT1A6
			UHMK1
			UHRF2
			ULK1
			UNC45A
			HDDC3
			UNK
			H3F3B
			MIR4738
			UNQ6494
			UPF2
			UPK3A
			URB1
			URB1-AS1
			USP10
			USP22
			USP28
			USP3
			USP31
			USP36
			USP40
			USP42
			USP47
			USP48
			UTP3
			VAMP2
			VDAC1
			VEGFA
			VEZF1
			VGLL4
			VMP1
			PTRH2
			VPS13B
			VPS37C
			VPS54
			VTA1
			NMBR
			VWF
			WBP4
			WDR18
			WDR20
			HSP90AA1
			WDR4
			WDR7
			WDR89
			WNK1
			WNT4
			WNT5A
			WWP2
			XBP1
			XIRP1
			XPNPEP3
			ST13
			DNAJB7
			XPO5
			POLH
			YIPF1
			DIO1
			YTHDC1
			YWHAZ
			YY1
			ZBED5
			ZBED5-AS1
			ZBTB10
			ZBTB16
			ZBTB17
			ZBTB40
			ZBTB4
			SLC35G6
			POLR2A
			ZBTB7B
			ZBTB8A
			ZBTB8OS
			RBBP4
			ZC2HC1A
			ZCWPW1
			MEPCE
			PPP1R35
			ZDHHC14
			ZDHHC18
			ZDHHC7
			ZFAND6
			ZFP36L1
			ZFP36L2
			LINC01126
			ZFP36
			MIR4530
			ZFP36
			MIR4530
			PLEKHG2
			ZGRF1
			LARP7
			ZKSCAN1
			ZMYND8
			LOC101927377
			ZNF212
			ZNF217
			ZNF282
			ZNF331
			ZNF335
			ZNF394
			ZKSCAN5
			ZNF395
			ZNF425
			ZNF398
			ZNF513
			ZNF514
			ZNF2
			ZNF526
			DEDD2
			ZNF532
			ZNF541
			ZNF57
			ZNF608
			ZNF638
			ZNF703
			ZNF750
			ZNF77
			ZNF783
			ZNF786
			ZNF839
			ZNRF3-AS1
			ZPR1
			APOA5
			ZW10
			ZYG11A
